# Genetic predisposition to loneliness increases schizophrenia and depression risk through inflammatory pathways: a Mendelian randomization study

**DOI:** 10.64898/2026.04.08.26350416

**Authors:** Coral I. Romualdo-Perez, Golam M. Khandaker, Eleanor Sanderson, Jennifer YF Lau, Livia A Carvalho

**Affiliations:** Translational Pharmacology Lab, William Harvey Research Institute, Charterhouse Square, Barts and the London School of Medicine and Dentistry, Queen Mary University of London, London, UK; Youth Resilience Unit, Wolfson Institute of Population Health, Queen Mary University of London, London, UK; MRC Integrative Epidemiology Unit, University of Bristol, Bristol, UK; Population Health Sciences, Bristol Medical School, University of Bristol, Bristol, UK; Centre for Academic Mental Health, Population Health Sciences, University of Bristol, Bristol, UK; NIHR Bristol Biomedical Research Centre, University Hospitals Bristol and Weston NHS Foundation Trust, Bristol, UK

## Abstract

**Background:** Loneliness is a psychosocial stressor associated with elevated risk of severe mental illness (SMI), including major depressive disorder (MDD), schizophrenia (SCZ), and bipolar disorder (BD). Loneliness is theorized to become biologically embedded via inflammation-related mechanisms, yet its causal relationship with SMI and the role of inflammatory signaling remain unclear.

**Aims:** To investigate whether loneliness causally influences SMI risk and whether inflammatory cytokines mediate this relationship.

**Method:** We applied univariable Mendelian randomization (MR) to estimate the causal effect of loneliness on SMI and multivariable MR (MVMR) to assess mediation by inflammatory signaling. We integrated genome-wide association study (GWAS) summary statistics for loneliness and SMI with genetic instruments for inflammatory cytokines. MVMR models estimated the direct effect of loneliness after accounting for inflammatory signaling using eQTL and pQTLs for interleukin-1 receptor antagonist (IL-1RA), interleukin-6 (IL-6), IL-6 receptor (IL-6R), tumor necrosis factor alpha (TNF-α), and TNF receptors (TNF-R1/2). Bidirectional MR examined potential reverse causal pathways between inflammation, SMI, and loneliness.

**Results:** MR provided evidence consistent with a causal effect of loneliness on SCZ and MDD. Results were also consistent with inflammatory cytokine pathways for IL-1RA, IL-6R, and TNF-R1, partially mediating the loneliness-SCZ and loneliness-MDD causal effect. No significant effects were identified for BD in UVMR or MVMR models. Bidirectional MR suggested evidence of reverse causation between SCZ and loneliness.

**Conclusions:** The findings support a causal risk-increasing effect of loneliness on SCZ and MDD, partially mediated by systemic inflammatory signaling, implicating pathways as a plausible mechanistic link between psychosocial stress and mental illness risk and highlighting potential opportunities for prevention and targeted intervention through inflammation and social pathways.

## Supplemental Tables S1-S12 for "Genetic predisposition to loneliness increases schizophrenia and depression risk through inflammatory pathways: a Mendelian randomization study"

### Sheet: Table S1
Table S1. GWAS and QTL Summary Statistics Used in MR Analyses. Summary of all genome-wide association studies (GWAS) and QTL (quantitative-trait loci) datasets used to generate genetic instruments for exposure and outcome traits across all Mendelian randomization (MR) and multivariable MR (MVMR) analyses. It includes phenotype source, total sample size (cohort size), number of cases and controls when applicable, population ancestry, and data origin.
Citation	Cohort Size	Cases	Controls	Population	Source Type
Day et al. (2018)	452302	80134	364890	European	UKB
Wray et al. (2018)	480359	135458	344901	European	Psychiatric Genetics Consortium, Non-UKB
Pardiñas et al. (2018)	105318	40675	64643	European	Psychiatric Genetics Consortium, Non-UKB
Mullins et al. (2021)	413466	41917	371549	European	Psychiatric Genetics Consortium, Non-UKB
Võsa et al. (2021)	31684	NA	NA	European	eQTLGen (eQTL)
Folkersen et al. (2020)	21758	NA	NA	European	Non-UKB
Ferkingstad et al. (2021)	35559	NA	NA	European (Icelander)	Non-UKB
UKB-PPP	34000	NA	NA	European	UKB
Western et al. (2024)	3506	NA	NA	European	Non-UKB

### Sheet: Table S2
Table S2. Tier classification definitions and parameters. This table defines the criteria for assigning instruments to Tiers A–D based on MVMR P-values, F-statistics, and sensitivity test results. Classifications reflect decreasing confidence in causal inference, with Tier A denoting robust support and Tier D indicating weak instruments, heterogeneity, or inconsistent directionality.
Tier Classification	Definition	Parameters
A	Instruments with strong statistical support, no evidence of bias, and consistent directional effect across MR and MVMR.	IVW P-value < 0.01 in the MVMR model F-statistic > 10 Q-statistic P-value > 0.05 No significant pleiotropy or heterogeneity in any MR sensitivity tests (MR-PRESSO, MR-Egger, IVW Q). Directionality of effect confirmed by at least two MR models Supported in multiple analyses, even if not Bonferroni or FDR significant due to conservative power limitations.
B	Instruments with moderate statistical support, consistent effects, but minor caveats (e.g., marginal F-stat or singular pleiotropy test flagged).	P-value < 0.05 in MVMR F-statistic > 10 Possible heterogeneity flagged in only one model MR or MVMR model BUT no outliers were flagged by MR-PRESSO, Steiger filtering passed and other tests (Egger, IVW Q) are insignificant (P > 0.05) Directionality supported in at least one MR model
C	Instruments with acceptable MVMR P-values but low strength or unconfirmed directionality.	IVW P-value < 0.05 in MVMR. F-statistic < 10 Directionalities unclear or unconfirmed in MR analyses. Possible heterogeneity flagged in only one model MR or MVMR model BUT no outliers were flagged by MR-PRESSO, Steiger filtering passed and other tests (Egger, IVW Q) are insignificant (P > 0.05)
D	Instruments with MVMR associations but clear signs of instrument weakness, heterogeneity, and unsupported causal direction.	IVW P-value < 0.05 in MVMR. F-statistic < 10 Pleiotropy or heterogeneity detected in more than one sensitivity analysis: MR-PRESSO (and flagged outliers) MR-Egger Q P-value or intercept IVW Q-statistic MVMR Q-statistic Directionality not supported or inconsistent across MR models. No robust corroboration in bidirectional or conditional analysis.

### Sheet: Table S3
Table S3. Bidirectional MR estimates for loneliness, severe mental illness, and inflammatory cytokines. Univariable MR estimates evaluating the total causal effect of each exposure on the outcome. Wald ratio used for single-SNP instruments. IVW = inverse-variance weighted, MR-Egger, weighted median, and mode-based estimators used for multi-SNP instruments. Exposure instruments flagged by MR-PRESSO and steiger flitering shown. NA = non-applicable; Full = instrument set with all lead instruments; Adjusted = instrument set post-sensitivity filtering; SE = standard error; OR = Odds Ratio; CI = 95% Confidence interval.
Exposure	Outcome	Method	pQTL Source	Instrument Set	No. SNPs	Beta	SE	P-value	IVW_Beta_1SD	IVW_SE_1SD	IVW_OR_1SD	CI_lower_OR_1SD	CI_upper_OR_1SD	MR-PRESSO Outliers	Steiger Filtering
Loneliness	MDD	IVW	NA	Full	13	2.49	0.91	0.006	0.9568	0.3497	2.6	1.31	5.2	rs171697	NA
Loneliness	MDD	MR Egger	NA	Full	13	-2.35	4.6	0.62	-0.9	1.77	0.41	0.0127	13	NA	NA
Loneliness	MDD	Weighted median	NA	Full	13	2.19	0.84	0.0094	0.8415	0.3228	2.32	1.23	4.4	NA	NA
Loneliness	MDD	Simple mode	NA	Full	13	2.91	1.44	0.066	1.118	0.553	3.06	1.03	9	NA	NA
Loneliness	MDD	Weighted mode	NA	Full	13	2.69	1.38	0.075	1.034	0.53	2.81	0.99	8	NA	NA
Loneliness	SCZ	IVW	NA	Full	13	2.37	1.35	0.079	0.911	0.519	2.49	0.9	7	rs2069117, rs4465966, rs613872	rs1022688, rs2069117, rs4465966, and rs7770860
Loneliness	SCZ	MR Egger	NA	Full	13	-5.28	6.91	0.46	-2.03	2.66	0.1315	0.000722	24	NA	NA
Loneliness	SCZ	Weighted median	NA	Full	13	3.01	0.95	0.0015	1.1566	0.365	3.18	1.55	6.5	NA	NA
Loneliness	SCZ	Simple mode	NA	Full	13	3.9	1.61	0.032	1.499	0.619	4.48	1.33	15	NA	NA
Loneliness	SCZ	Weighted mode	NA	Full	13	3.9	1.7	0.04	1.499	0.653	4.48	1.24	16	NA	NA
Loneliness	BD	IVW	NA	Full	13	1.26	1.08	0.24	0.48	0.41	1.62	0.72	3.7	rs171697, rs2069117	NA
Loneliness	BD	MR Egger	NA	Full	13	-2.94	5.59	0.61	-1.13	2.15	0.32	0.0048	22	NA	NA
Loneliness	BD	Weighted median	NA	Full	13	0.7	0.93	0.45	0.27	0.36	1.31	0.65	2.6	NA	NA
Loneliness	BD	Simple mode	NA	Full	13	0.75	1.48	0.62	0.29	0.57	1.33	0.44	4.1	NA	NA
Loneliness	BD	Weighted mode	NA	Full	13	0.56	1.38	0.69	0.22	0.53	1.24	0.44	3.5	NA	NA
MDD	Loneliness	Wald ratio	NA	Full	1	0.0051	0.0149	0.73	0.0023	0.0067	1	0.99	1.02	NA	NA
SCZ	Loneliness	IVW	NA	Full	107	0.0057	0.002	0.0057	0.0028	0.001	1.0028	1.001	1.005	rs11294930, rs13169274, rs301818, rs7432375, rs1593304, and rs6035706	NA
SCZ	Loneliness	MR Egger	NA	Full	107	-0.0015	0.01	0.88	0	0	1	0.99	1.01	NA	NA
SCZ	Loneliness	Weighted median	NA	Full	107	0.0066	0.0021	0.0015	0.0032	0.001	1.0032	1.001	1.005	NA	NA
SCZ	Loneliness	Simple mode	NA	Full	107	0.0093	0.0063	0.14	0	0	1	0.999	1.01	NA	NA
SCZ	Loneliness	Weighted mode	NA	Full	107	0.0089	0.0061	0.15	0	0	1	0.999	1.01	NA	NA
BD	Loneliness	IVW	NA	Full	46	0.0034	0.0036	0.34	0.001	0.0011	1.001	0.999	1.003	rs10255167, rs11870683, rs228768, rs67712855, and rs6954854	NA
BD	Loneliness	MR Egger	NA	Full	46	0.014	0.019	0.44	0.0042	0.0057	1.004	0.99	1.02	NA	NA
BD	Loneliness	Weighted median	NA	Full	46	0.0036	0.0035	0.3	0.0011	0.0011	1.001	0.999	1	NA	NA
BD	Loneliness	Simple mode	NA	Full	46	0.0074	0.0086	0.39	0.0022	0.0026	1.002	0.997	1.01	NA	NA
BD	Loneliness	Weighted mode	NA	Full	46	0.0062	0.0081	0.44	0.0019	0.0024	1.002	0.997	1.01	NA	NA
Loneliness	MDD	IVW	NA	Adjusted	12	1.87	0.71	0.0082	0.72	0.27	2.05	1.2	3.5	NA	NA
Loneliness	MDD	MR Egger	NA	Adjusted	12	-1.24	3.52	0.73	0.72	0.27	2.05	1.2	4	NA	NA
Loneliness	MDD	Weighted median	NA	Adjusted	12	2.07	0.77	0.007	-0.48	1.35	0.62	0.044	8.8	NA	NA
Loneliness	MDD	Simple mode	NA	Adjusted	12	3.12	1.67	0.088	0.8	0.3	2.2	1.24	4	NA	NA
Loneliness	MDD	Weighted mode	NA	Adjusted	12	2.88	1.52	0.084	1.2	0.64	3.3	0.94	12	NA	NA
Loneliness	SCZ	IVW	NA	Adjusted	8	2.42	0.79	0.0023	0.93	0.3	2.5	1.4	4.6	NA	NA
Loneliness	SCZ	MR Egger	NA	Adjusted	8	1.92	4.64	0.69	0.74	1.78	2.09	0.064	69	NA	NA
Loneliness	SCZ	Weighted median	NA	Adjusted	8	3.15	1.01	0.0019	1.21	0.39	3.4	1.57	7	NA	NA
Loneliness	SCZ	Simple mode	NA	Adjusted	8	3.8	1.81	0.074	1.46	0.7	4.3	1.1	17	NA	NA
Loneliness	SCZ	Weighted mode	NA	Adjusted	8	3.86	1.79	0.068	1.48	0.69	4.4	1.14	17	NA	NA
Loneliness	BD	IVW	NA	Adjusted	11	0.026	0.8	0.97	0.01	0.31	1.01	0.55	1.85	NA	NA
Loneliness	BD	MR Egger	NA	Adjusted	11	-1.06	3.96	0.8	-0.41	1.52	0.67	0.034	13	NA	NA
Loneliness	BD	Weighted median	NA	Adjusted	11	0.41	0.85	0.63	0.16	0.33	1.17	0.62	2.22	NA	NA
Loneliness	BD	Simple mode	NA	Adjusted	11	0.47	1.56	0.77	0.18	0.6	1.2	0.37	3.9	NA	NA
Loneliness	BD	Weighted mode	NA	Adjusted	11	0.064	1.48	0.97	0.02	0.57	1.02	0.34	3.1	NA	NA
SCZ	Loneliness	IVW	NA	Adjusted	101	0.0055	0.0018	0.0024	0.003	0.001	1.003	1.001	1.004	NA	NA
SCZ	Loneliness	MR Egger	NA	Adjusted	101	-0.0089	0.0086	0.3	0	0	1	0.99	1	NA	NA
SCZ	Loneliness	Weighted median	NA	Adjusted	101	0.0063	0.002	0.0017	0.003	0.001	1.003	1.001	1	NA	NA
SCZ	Loneliness	Simple mode	NA	Adjusted	101	0.0093	0.0065	0.16	0.005	0.003	1.005	0.998	1.01	NA	NA
SCZ	Loneliness	Weighted mode	NA	Adjusted	101	0.0091	0.0067	0.18	0.004	0.003	1.004	0.998	1.01	NA	NA
BD	Loneliness	IVW	NA	Adjusted	41	0.0024	0.0031	0.44	0.00072	0.00094	1.001	0.999	1.003	NA	NA
BD	Loneliness	MR Egger	NA	Adjusted	41	0.022	0.015	0.15	0.0066	0.0045	1.007	0.998	1.02	NA	NA
BD	Loneliness	Weighted median	NA	Adjusted	41	0.0031	0.0033	0.35	0.00094	0.001	1.001	0.999	1	NA	NA
BD	Loneliness	Simple mode	NA	Adjusted	41	0.0081	0.0082	0.33	0.0024	0.0025	1.002	0.998	1.01	NA	NA
BD	Loneliness	Weighted mode	NA	Adjusted	41	0.0069	0.0082	0.41	0.0021	0.0025	1.002	0.997	1.01	NA	NA
Loneliness	IL-1RA pQTL	IVW	Folkersen et al. 2020	Full	13	0.39	0.81	0.63	0.15	0.31	1.16	0.63	2.14	NA	NA
Loneliness	IL-1RA pQTL	MR Egger	Folkersen et al. 2020	Full	13	-3.32	4.27	0.45	-1.28	1.64	0.28	0.01	6.96	NA	NA
Loneliness	IL-1RA pQTL	Weighted median	Folkersen et al. 2020	Full	13	0.65	0.89	0.46	0.25	0.34	1.28	0.66	2.51	NA	NA
Loneliness	IL-1RA pQTL	Simple mode	Folkersen et al. 2020	Full	13	1.57	1.81	0.4	0.6	0.7	1.83	0.47	7.14	NA	NA
Loneliness	IL-1RA pQTL	Weighted mode	Folkersen et al. 2020	Full	13	0.9	1.79	0.62	0.35	0.69	1.41	0.37	5.44	NA	NA
Loneliness	IL-6 pQTL	IVW	Folkersen et al. 2020	Full	13	1.18	0.83	0.16	0.45	0.32	1.57	0.84	2.94	NA	NA
Loneliness	IL-6 pQTL	MR Egger	Folkersen et al. 2020	Full	13	1.42	4.66	0.77	0.55	1.79	1.73	0.05	57.69	NA	NA
Loneliness	IL-6 pQTL	Weighted median	Folkersen et al. 2020	Full	13	1.4	1.05	0.18	0.54	0.4	1.71	0.78	3.78	NA	NA
Loneliness	IL-6 pQTL	Simple mode	Folkersen et al. 2020	Full	13	1.56	1.71	0.38	0.6	0.66	1.82	0.5	6.6	NA	NA
Loneliness	IL-6 pQTL	Weighted mode	Folkersen et al. 2020	Full	13	1.24	1.68	0.48	0.48	0.65	1.61	0.45	5.71	NA	NA
Loneliness	IL-6Ra pQTL	IVW	Folkersen et al. 2020	Full	13	1.16	0.56	0.038	0.45	0.22	1.56	1.02	2.38	NA	NA
Loneliness	IL-6Ra pQTL	MR Egger	Folkersen et al. 2020	Full	13	2.51	2.77	0.38	0.96	1.06	2.62	0.33	21.13	NA	NA
Loneliness	IL-6Ra pQTL	Weighted median	Folkersen et al. 2020	Full	13	0.58	0.76	0.45	0.22	0.29	1.25	0.71	2.21	NA	NA
Loneliness	IL-6Ra pQTL	Simple mode	Folkersen et al. 2020	Full	13	0.37	1.19	0.76	0.14	0.46	1.15	0.47	2.82	NA	NA
Loneliness	IL-6Ra pQTL	Weighted mode	Folkersen et al. 2020	Full	13	0.33	1.11	0.77	0.13	0.43	1.14	0.49	2.62	NA	NA
Loneliness	TNF-R1 pQTL	IVW	Folkersen et al. 2020	Full	13	1.3	0.64	0.041	0.5	0.25	1.65	1.02	2.67	NA	NA
Loneliness	TNF-R1 pQTL	MR Egger	Folkersen et al. 2020	Full	13	3.27	3.19	0.33	1.26	1.23	3.51	0.32	38.82	NA	NA
Loneliness	TNF-R1 pQTL	Weighted median	Folkersen et al. 2020	Full	13	1.04	0.78	0.18	0.4	0.3	1.49	0.83	2.68	NA	NA
Loneliness	TNF-R1 pQTL	Simple mode	Folkersen et al. 2020	Full	13	0.75	1.44	0.61	0.29	0.55	1.33	0.45	3.95	NA	NA
Loneliness	TNF-R1 pQTL	Weighted mode	Folkersen et al. 2020	Full	13	0.9	1.25	0.48	0.35	0.48	1.41	0.55	3.62	NA	NA
Loneliness	TNF-R2 pQTL	IVW	Folkersen et al. 2020	Full	13	1.33	0.58	0.021	0.51	0.22	1.67	1.08	2.58	NA	NA
Loneliness	TNF-R2 pQTL	MR Egger	Folkersen et al. 2020	Full	13	3.36	2.88	0.27	1.29	1.11	3.64	0.42	31.82	NA	NA
Loneliness	TNF-R2 pQTL	Weighted median	Folkersen et al. 2020	Full	13	1.65	0.79	0.037	0.63	0.3	1.89	1.04	3.42	NA	NA
Loneliness	TNF-R2 pQTL	Simple mode	Folkersen et al. 2020	Full	13	2.25	1.43	0.14	0.86	0.55	2.37	0.81	6.97	NA	NA
Loneliness	TNF-R2 pQTL	Weighted mode	Folkersen et al. 2020	Full	13	2.14	1.21	0.1	0.82	0.46	2.28	0.91	5.66	NA	NA
MDD	IL-1RA pQTL	IVW	Folkersen et al. 2020	Full	2	0.085	0.14	0.55	0.04	0.06	1.04	0.92	1.18	NA	NA
MDD	IL-6 pQTL	IVW	Folkersen et al. 2020	Full	2	-0.05	0.17	0.76	-0.02	0.08	0.98	0.84	1.14	NA	NA
MDD	IL-6Ra pQTL	IVW	Folkersen et al. 2020	Full	2	0.13	0.14	0.33	0.06	0.06	1.06	0.94	1.2	NA	NA
MDD	TNF-R1 pQTL	IVW	Folkersen et al. 2020	Full	2	0.2	0.13	0.14	0.09	0.06	1.09	0.98	1.23	NA	NA
MDD	TNF-R2 pQTL	IVW	Folkersen et al. 2020	Full	2	0.064	0.11	0.56	0.03	0.05	1.03	0.93	1.13	NA	NA
SCZ	IL-1RA pQTL	IVW	Folkersen et al. 2020	Full	120	-0.027	0.016	0.09	-0.03	0.02	0.97	0.94	1	NA	NA
SCZ	IL-1RA pQTL	MR Egger	Folkersen et al. 2020	Full	120	-0.18	0.063	0.01	-0.18	0.06	0.84	0.738	0.95	NA	NA
SCZ	IL-1RA pQTL	Weighted median	Folkersen et al. 2020	Full	120	-0.044	0.023	0.06	-0.04	0.02	0.96	0.918	1.01	NA	NA
SCZ	IL-1RA pQTL	Simple mode	Folkersen et al. 2020	Full	120	-0.048	0.06	0.42	-0.05	0.06	0.95	0.846	1.07	NA	NA
SCZ	IL-1RA pQTL	Weighted mode	Folkersen et al. 2020	Full	120	-0.054	0.055	0.33	-0.05	0.06	0.95	0.854	1.06	NA	NA
SCZ	IL-6 pQTL	IVW	Folkersen et al. 2020	Full	120	0.0059	0.018	0.74	0.01	0.02	1.0059	0.971	1.04	NA	NA
SCZ	IL-6 pQTL	MR Egger	Folkersen et al. 2020	Full	120	0.0013	0.078	0.99	0	0.08	1.0013	0.859	1.17	NA	NA
SCZ	IL-6 pQTL	Weighted median	Folkersen et al. 2020	Full	120	-7e-05	0.026	1	0	0.03	0.99993	0.95	1.05	NA	NA
SCZ	IL-6 pQTL	Simple mode	Folkersen et al. 2020	Full	120	0.00018	0.066	1	0	0.07	1.00018	0.879	1.14	NA	NA
SCZ	IL-6 pQTL	Weighted mode	Folkersen et al. 2020	Full	120	0.00018	0.065	1	0	0.07	1.00018	0.881	1.14	NA	NA
SCZ	IL-6Ra pQTL	IVW	Folkersen et al. 2020	Full	120	-0.0089	0.014	0.53	-0.01	0.01	0.9911	0.964	1.02	NA	NA
SCZ	IL-6Ra pQTL	MR Egger	Folkersen et al. 2020	Full	120	0.049	0.059	0.41	0.05	0.06	1.05	0.936	1.18	NA	NA
SCZ	IL-6Ra pQTL	Weighted median	Folkersen et al. 2020	Full	120	0.0058	0.021	0.78	0.01	0.02	1.0058	0.965	1.05	NA	NA
SCZ	IL-6Ra pQTL	Simple mode	Folkersen et al. 2020	Full	120	-0.045	0.054	0.4	-0.05	0.05	0.956	0.86	1.06	NA	NA
SCZ	IL-6Ra pQTL	Weighted mode	Folkersen et al. 2020	Full	120	-0.034	0.049	0.48	-0.03	0.05	0.967	0.878	1.06	NA	NA
SCZ	TNF-R1 pQTL	IVW	Folkersen et al. 2020	Full	119	-0.02	0.014	0.14	-0.02	0.01	0.98	0.954	1.01	NA	NA
SCZ	TNF-R1 pQTL	MR Egger	Folkersen et al. 2020	Full	119	-0.13	0.057	0.021	-0.13	0.057	0.88	0.785	0.982	NA	NA
SCZ	TNF-R1 pQTL	Weighted median	Folkersen et al. 2020	Full	119	-0.02	0.021	0.33	-0.02	0.02	0.98	0.941	1.02	NA	NA
SCZ	TNF-R1 pQTL	Simple mode	Folkersen et al. 2020	Full	119	0.045	0.061	0.46	0.05	0.06	1.046	0.928	1.18	NA	NA
SCZ	TNF-R1 pQTL	Weighted mode	Folkersen et al. 2020	Full	119	-0.085	0.059	0.15	-0.09	0.06	0.919	0.818	1.03	NA	NA
SCZ	TNF-R2 pQTL	IVW	Folkersen et al. 2020	Full	119	-0.021	0.014	0.12	-0.02	0.01	0.979	0.953	1.01	NA	NA
SCZ	TNF-R2 pQTL	MR Egger	Folkersen et al. 2020	Full	119	-0.12	0.057	0.046	-0.12	0.057	0.89	0.793	0.992	NA	NA
SCZ	TNF-R2 pQTL	Weighted median	Folkersen et al. 2020	Full	119	-0.018	0.02	0.37	-0.02	0.02	0.982	0.944	1.02	NA	NA
SCZ	TNF-R2 pQTL	Simple mode	Folkersen et al. 2020	Full	119	0.03	0.059	0.61	0.03	0.06	1.03	0.918	1.16	NA	NA
SCZ	TNF-R2 pQTL	Weighted mode	Folkersen et al. 2020	Full	119	0.017	0.057	0.77	0.02	0.06	1.017	0.91	1.14	NA	NA
BD	IL-1RA pQTL	IVW	Folkersen et al. 2020	Full	45	-0.0094	0.03	0.76	0	0.01	0.997	0.98	1.02	NA	NA
BD	IL-1RA pQTL	MR Egger	Folkersen et al. 2020	Full	45	-0.12	0.16	0.45	-0.04	0.05	0.96	0.88	1.06	NA	NA
BD	IL-1RA pQTL	Weighted median	Folkersen et al. 2020	Full	45	-0.0062	0.039	0.87	0	0.01	0.9981	0.975	1.02	NA	NA
BD	IL-1RA pQTL	Simple mode	Folkersen et al. 2020	Full	45	0.069	0.097	0.48	0.02	0.03	1.021	0.964	1.08	NA	NA
BD	IL-1RA pQTL	Weighted mode	Folkersen et al. 2020	Full	45	0.063	0.088	0.48	0.02	0.03	1.019	0.967	1.07	NA	NA
BD	IL-6 pQTL	IVW	Folkersen et al. 2020	Full	46	0.0076	0.031	0.81	0	0.01	1.0023	0.984	1.02	NA	NA
BD	IL-6 pQTL	MR Egger	Folkersen et al. 2020	Full	46	0.041	0.16	0.8	0.01	0.05	1.012	0.92	1.11	NA	NA
BD	IL-6 pQTL	Weighted median	Folkersen et al. 2020	Full	46	0.0094	0.045	0.83	0	0.01	1.0028	0.976	1.03	NA	NA
BD	IL-6 pQTL	Simple mode	Folkersen et al. 2020	Full	46	0.039	0.092	0.67	0.01	0.03	1.012	0.958	1.07	NA	NA
BD	IL-6 pQTL	Weighted mode	Folkersen et al. 2020	Full	46	0.065	0.083	0.44	0.02	0.03	1.02	0.971	1.07	NA	NA
BD	IL-6Ra pQTL	IVW	Folkersen et al. 2020	Full	46	-0.005	0.026	0.85	0	0.01	0.9985	0.983	1.01	NA	NA
BD	IL-6Ra pQTL	MR Egger	Folkersen et al. 2020	Full	46	0.16	0.13	0.22	0.05	0.04	1.05	0.97	1.13	NA	NA
BD	IL-6Ra pQTL	Weighted median	Folkersen et al. 2020	Full	46	0.019	0.036	0.59	0.01	0.01	1.006	0.985	1.03	NA	NA
BD	IL-6Ra pQTL	Simple mode	Folkersen et al. 2020	Full	46	0.03	0.088	0.73	0.01	0.03	1.009	0.958	1.06	NA	NA
BD	IL-6Ra pQTL	Weighted mode	Folkersen et al. 2020	Full	46	0.028	0.079	0.72	0.01	0.02	1.008	0.962	1.06	NA	NA
BD	TNF-R1 pQTL	IVW	Folkersen et al. 2020	Full	46	-0.058	0.026	0.027	-0.018	0.008	0.983	0.968	0.998	NA	NA
BD	TNF-R1 pQTL	MR Egger	Folkersen et al. 2020	Full	46	-0.21	0.13	0.11	-0.06	0.04	0.94	0.87	1.01	NA	NA
BD	TNF-R1 pQTL	Weighted median	Folkersen et al. 2020	Full	46	-0.067	0.035	0.06	-0.02	0.011	0.98	0.96	1	NA	NA
BD	TNF-R1 pQTL	Simple mode	Folkersen et al. 2020	Full	46	-0.031	0.08	0.7	-0.01	0.02	0.991	0.945	1.04	NA	NA
BD	TNF-R1 pQTL	Weighted mode	Folkersen et al. 2020	Full	46	-0.06	0.075	0.43	-0.02	0.02	0.982	0.939	1.03	NA	NA
BD	TNF-R2 pQTL	IVW	Folkersen et al. 2020	Full	46	-0.047	0.027	0.085	-0.014	0.008	0.986	0.97	1.002	NA	NA
BD	TNF-R1 pQTL	MR Egger	Folkersen et al. 2020	Full	46	-0.19	0.13	0.17	-0.06	0.04	0.94	0.87	1.02	NA	NA
BD	TNF-R1 pQTL	Weighted median	Folkersen et al. 2020	Full	46	-0.062	0.036	0.085	-0.019	0.011	0.981	0.961	1.003	NA	NA
BD	TNF-R1 pQTL	Simple mode	Folkersen et al. 2020	Full	46	-0.061	0.086	0.48	-0.02	0.03	0.982	0.933	1.03	NA	NA
BD	TNF-R1 pQTL	Weighted mode	Folkersen et al. 2020	Full	46	-0.063	0.081	0.44	-0.02	0.02	0.981	0.935	1.03	NA	NA
Loneliness	IL-1β pQTL	IVW	Ferkingstad et al. 2021	Full	13	0.4	0.47	0.39	0.15	0.18	1.17	0.82	1.66	NA	NA
Loneliness	IL-1β pQTL	MR Egger	Ferkingstad et al. 2021	Full	13	4.99	2.35	0.057	1.917	0.903	6.8	1.16	39.93	NA	NA
Loneliness	IL-1β pQTL	Weighted median	Ferkingstad et al. 2021	Full	13	0.67	0.66	0.31	0.26	0.25	1.29	0.79	2.13	NA	NA
Loneliness	IL-1β pQTL	Simple mode	Ferkingstad et al. 2021	Full	13	1.07	1.06	0.34	0.41	0.41	1.51	0.68	3.35	NA	NA
Loneliness	IL-1β pQTL	Weighted mode	Ferkingstad et al. 2021	Full	13	1.13	1.06	0.31	0.43	0.41	1.54	0.69	3.43	NA	NA
Loneliness	IL-1RA pQTL	IVW	Ferkingstad et al. 2021	Full	13	0.56	0.5	0.27	0.22	0.19	1.24	0.85	1.81	NA	NA
Loneliness	IL-1RA pQTL	MR Egger	Ferkingstad et al. 2021	Full	13	1.89	2.59	0.48	0.73	1	2.07	0.29	14.54	NA	NA
Loneliness	IL-1RA pQTL	Weighted median	Ferkingstad et al. 2021	Full	13	0.36	0.65	0.58	0.14	0.25	1.15	0.7	1.87	NA	NA
Loneliness	IL-1RA pQTL	Simple mode	Ferkingstad et al. 2021	Full	13	0.91	1.05	0.4	0.35	0.4	1.42	0.64	3.13	NA	NA
Loneliness	IL-1RA pQTL	Weighted mode	Ferkingstad et al. 2021	Full	13	1	0.98	0.33	0.38	0.38	1.47	0.7	3.07	NA	NA
Loneliness	IL-6 pQTL	IVW	Ferkingstad et al. 2021	Full	13	0.6	0.49	0.22	0.23	0.19	1.26	0.87	1.82	NA	NA
Loneliness	IL-6 pQTL	MR Egger	Ferkingstad et al. 2021	Full	13	4.2	2.31	0.1	1.61	0.89	5.02	0.88	28.6	NA	NA
Loneliness	IL-6 pQTL	Weighted median	Ferkingstad et al. 2021	Full	13	0.62	0.64	0.33	0.24	0.25	1.27	0.78	2.05	NA	NA
Loneliness	IL-6 pQTL	Simple mode	Ferkingstad et al. 2021	Full	13	1.59	1.21	0.21	0.61	0.46	1.84	0.74	4.58	NA	NA
Loneliness	IL-6 pQTL	Weighted mode	Ferkingstad et al. 2021	Full	13	1.46	1.1	0.21	0.56	0.42	1.75	0.77	4.01	NA	NA
Loneliness	IL-6Ra pQTL	IVW	Ferkingstad et al. 2021	Full	13	0.22	0.41	0.59	0.08	0.16	1.09	0.8	1.48	NA	NA
Loneliness	IL-6Ra pQTL	MR Egger	Ferkingstad et al. 2021	Full	13	0.77	2.05	0.71	0.3	0.79	1.34	0.29	6.29	NA	NA
Loneliness	IL-6Ra pQTL	Weighted median	Ferkingstad et al. 2021	Full	13	0.23	0.53	0.66	0.09	0.2	1.09	0.73	1.63	NA	NA
Loneliness	IL-6Ra pQTL	Simple mode	Ferkingstad et al. 2021	Full	13	-0.07	0.88	0.94	-0.03	0.34	0.97	0.5	1.89	NA	NA
Loneliness	IL-6Ra pQTL	Weighted mode	Ferkingstad et al. 2021	Full	13	0.05	0.86	0.96	0.02	0.33	1.02	0.53	1.95	NA	NA
Loneliness	TNF-R1 pQTL	IVW	Ferkingstad et al. 2021	Full	13	0.33	0.49	0.5	0.13	0.19	1.14	0.78	1.64	NA	NA
Loneliness	TNF-R1 pQTL	MR Egger	Ferkingstad et al. 2021	Full	13	2.11	2.43	0.4	0.81	0.93	2.25	0.36	14.02	NA	NA
Loneliness	TNF-R1 pQTL	Weighted median	Ferkingstad et al. 2021	Full	13	0.19	0.65	0.77	0.07	0.25	1.08	0.66	1.76	NA	NA
Loneliness	TNF-R1 pQTL	Simple mode	Ferkingstad et al. 2021	Full	13	0.11	1.12	0.92	0.04	0.43	1.04	0.45	2.42	NA	NA
Loneliness	TNF-R1 pQTL	Weighted mode	Ferkingstad et al. 2021	Full	13	0.11	1.05	0.92	0.04	0.4	1.04	0.47	2.3	NA	NA
Loneliness	TNF-R2 pQTL	IVW	Ferkingstad et al. 2021	Full	13	0.37	0.49	0.45	0.14	0.19	1.15	0.8	1.67	NA	NA
Loneliness	TNF-R2 pQTL	MR Egger	Ferkingstad et al. 2021	Full	13	1.06	2.51	0.68	0.41	0.96	1.5	0.23	9.95	NA	NA
Loneliness	TNF-R2 pQTL	Weighted median	Ferkingstad et al. 2021	Full	13	-0.34	0.66	0.61	-0.13	0.25	0.88	0.53	1.44	NA	NA
Loneliness	TNF-R2 pQTL	Simple mode	Ferkingstad et al. 2021	Full	13	-0.54	1.21	0.66	-0.21	0.46	0.81	0.33	2.02	NA	NA
Loneliness	TNF-R2 pQTL	Weighted mode	Ferkingstad et al. 2021	Full	13	-0.52	1.09	0.64	-0.2	0.42	0.82	0.36	1.86	NA	NA
MDD	IL-1β pQTL	IVW	Ferkingstad et al. 2021	Full	2	0.056	0.16	0.73	0.025	0.07	1.03	0.89	1.18	NA	NA
MDD	IL-1RA pQTL	IVW	Ferkingstad et al. 2021	Full	2	0.000411	0.1	1	0.00018	0.04	1	0.92	1.09	NA	NA
MDD	IL-6 pQTL	IVW	Ferkingstad et al. 2021	Full	2	0.11	0.1	0.29	0.049	0.04	1.05	0.96	1.15	NA	NA
MDD	IL-6Ra pQTL	IVW	Ferkingstad et al. 2021	Full	2	0.089	0.16	0.58	0.04	0.07	1.04	0.9	1.2	NA	NA
MDD	TNF-R1 pQTL	IVW	Ferkingstad et al. 2021	Full	2	0.1	0.11	0.34	0.045	0.05	1.05	0.95	1.15	NA	NA
MDD	TNF-R2 pQTL	IVW	Ferkingstad et al. 2021	Full	2	0.064	0.11	0.56	0.029	0.05	1.03	0.93	1.13	NA	NA
SCZ	IL-1β pQTL	IVW	Ferkingstad et al. 2021	Full	113	-0.026	0.012	0.04	-0.03	0.01	0.97	0.95	1	NA	NA
SCZ	IL-1β pQTL	MR Egger	Ferkingstad et al. 2021	Full	113	-0.033	0.063	0.6	-0.03	0.06	0.97	0.86	1.09	NA	NA
SCZ	IL-1β pQTL	Weighted median	Ferkingstad et al. 2021	Full	113	-0.013	0.017	0.46	-0.01	0.02	0.99	0.95	1.02	NA	NA
SCZ	IL-1β pQTL	Simple mode	Ferkingstad et al. 2021	Full	113	0.052	0.055	0.35	0.05	0.06	1.05	0.95	1.17	NA	NA
SCZ	IL-1β pQTL	Weighted mode	Ferkingstad et al. 2021	Full	113	0.054	0.052	0.3	0.05	0.05	1.06	0.95	1.17	NA	NA
SCZ	IL-1RA pQTL	IVW	Ferkingstad et al. 2021	Full	113	-0.023	0.012	0.06	-0.02	0.01	0.98	0.955	1	NA	NA
SCZ	IL-1RA pQTL	MR Egger	Ferkingstad et al. 2021	Full	113	-0.074	0.062	0.23	-0.07	0.06	0.93	0.822	1.05	NA	NA
SCZ	IL-1RA pQTL	Weighted median	Ferkingstad et al. 2021	Full	113	-0.018	0.018	0.32	-0.02	0.02	0.98	0.948	1.02	NA	NA
SCZ	IL-1RA pQTL	Simple mode	Ferkingstad et al. 2021	Full	113	-0.02	0.046	0.66	-0.02	0.05	0.98	0.896	1.07	NA	NA
SCZ	IL-1RA pQTL	Weighted mode	Ferkingstad et al. 2021	Full	113	-0.015	0.045	0.75	-0.02	0.05	0.99	0.902	1.08	NA	NA
SCZ	IL-6 pQTL	IVW	Ferkingstad et al. 2021	Full	113	-0.0019	0.012	0.87	0	0.01	0.998	0.975	1.02	NA	NA
SCZ	IL-6 pQTL	MR Egger	Ferkingstad et al. 2021	Full	113	0.005	0.059	0.93	0.01	0.06	1.005	0.895	1.13	NA	NA
SCZ	IL-6 pQTL	Weighted median	Ferkingstad et al. 2021	Full	113	0.0085	0.016	0.6	0.01	0.02	1.009	0.977	1.04	NA	NA
SCZ	IL-6 pQTL	Simple mode	Ferkingstad et al. 2021	Full	113	0.024	0.046	0.61	0.02	0.05	1.024	0.936	1.12	NA	NA
SCZ	IL-6 pQTL	Weighted mode	Ferkingstad et al. 2021	Full	113	0.018	0.041	0.67	0.02	0.04	1.018	0.94	1.1	NA	NA
SCZ	IL-6Ra pQTL	IVW	Ferkingstad et al. 2021	Full	113	-0.0064	0.012	0.59	-0.01	0.01	0.994	0.971	1.02	NA	NA
SCZ	IL-6Ra pQTL	MR Egger	Ferkingstad et al. 2021	Full	113	-0.056	0.061	0.36	-0.06	0.06	0.95	0.839	1.07	NA	NA
SCZ	IL-6Ra pQTL	Weighted median	Ferkingstad et al. 2021	Full	113	-0.012	0.015	0.42	-0.01	0.02	0.99	0.959	1.02	NA	NA
SCZ	IL-6Ra pQTL	Simple mode	Ferkingstad et al. 2021	Full	113	-0.031	0.04	0.46	-0.03	0.04	0.97	0.896	1.05	NA	NA
SCZ	IL-6Ra pQTL	Weighted mode	Ferkingstad et al. 2021	Full	113	-0.021	0.04	0.6	-0.02	0.04	0.98	0.905	1.06	NA	NA
SCZ	TNF-R1 pQTL	IVW	Ferkingstad et al. 2021	Full	113	0.0012	0.014	0.93	0	0.01	1.001	0.974	1.03	NA	NA
SCZ	TNF-R1 pQTL	MR Egger	Ferkingstad et al. 2021	Full	113	-0.081	0.071	0.25	-0.08	0.07	0.92	0.802	1.06	NA	NA
SCZ	TNF-R1 pQTL	Weighted median	Ferkingstad et al. 2021	Full	113	-0.005	0.019	0.79	-0.01	0.02	0.995	0.959	1.03	NA	NA
SCZ	TNF-R1 pQTL	Simple mode	Ferkingstad et al. 2021	Full	113	0.0054	0.054	0.92	0.01	0.05	1.005	0.904	1.12	NA	NA
SCZ	TNF-R1 pQTL	Weighted mode	Ferkingstad et al. 2021	Full	113	-0.012	0.052	0.82	-0.01	0.05	0.988	0.892	1.09	NA	NA
SCZ	TNF-R2 pQTL	IVW	Ferkingstad et al. 2021	Full	113	-0.0083	0.014	0.55	-0.01	0.01	0.992	0.965	1.02	NA	NA
SCZ	TNF-R2 pQTL	MR Egger	Ferkingstad et al. 2021	Full	113	-0.107	0.072	0.14	-0.11	0.07	0.9	0.78	1.035	NA	NA
SCZ	TNF-R2 pQTL	Weighted median	Ferkingstad et al. 2021	Full	113	-0.0005	0.018	0.98	-0.0005	0.02	1	0.965	1.04	NA	NA
SCZ	TNF-R2 pQTL	Simple mode	Ferkingstad et al. 2021	Full	113	0.01	0.057	0.86	0.01	0.06	1.01	0.903	1.13	NA	NA
SCZ	TNF-R2 pQTL	Weighted mode	Ferkingstad et al. 2021	Full	113	-0.0022	0.05	0.97	-0.002	0.05	0.998	0.905	1.1	NA	NA
BD	IL-1β pQTL	IVW	Ferkingstad et al. 2021	Full	43	-0.019	0.021	0.36	-0.01	0.01	0.99	0.98	1.01	NA	NA
BD	IL-1β pQTL	MR Egger	Ferkingstad et al. 2021	Full	43	0.098	0.112	0.39	0.03	0.03	1.03	0.96	1.1	NA	NA
BD	IL-1β pQTL	Weighted median	Ferkingstad et al. 2021	Full	43	-0.021	0.029	0.48	-0.006	0.01	0.99	0.98	1.01	NA	NA
BD	IL-1β pQTL	Simple mode	Ferkingstad et al. 2021	Full	43	-0.02	0.066	0.76	-0.006	0.02	0.99	0.96	1.03	NA	NA
BD	IL-1β pQTL	Weighted mode	Ferkingstad et al. 2021	Full	43	-0.019	0.062	0.77	-0.006	0.02	0.99	0.96	1.03	NA	NA
BD	IL-1RA pQTL	IVW	Ferkingstad et al. 2021	Full	43	-0.042	0.02	0.04	-0.013	0.01	0.987	0.976	1	NA	NA
BD	IL-1RA pQTL	MR Egger	Ferkingstad et al. 2021	Full	43	0.04	0.108	0.71	0.012	0.03	1.01	0.95	1.08	NA	NA
BD	IL-1RA pQTL	Weighted median	Ferkingstad et al. 2021	Full	43	-0.0035	0.03	0.91	-0.001	0.01	0.999	0.981	1.02	NA	NA
BD	IL-1RA pQTL	Simple mode	Ferkingstad et al. 2021	Full	43	0.004	0.06	0.95	0.001	0.02	1.001	0.966	1.04	NA	NA
BD	IL-1RA pQTL	Weighted mode	Ferkingstad et al. 2021	Full	43	0.006	0.052	0.91	0.002	0.02	1.002	0.971	1.03	NA	NA
BD	IL-6 pQTL	IVW	Ferkingstad et al. 2021	Full	43	9.32e-05	0.02	1	0	0.01	1	0.988	1.01	NA	NA
BD	IL-6 pQTL	MR Egger	Ferkingstad et al. 2021	Full	43	0.168	0.107	0.12	0.051	0.03	1.052	0.99	1.12	NA	NA
BD	IL-6 pQTL	Weighted median	Ferkingstad et al. 2021	Full	43	0.009	0.028	0.75	0.003	0.01	1.003	0.986	1.02	NA	NA
BD	IL-6 pQTL	Simple mode	Ferkingstad et al. 2021	Full	43	0.026	0.064	0.68	0.008	0.02	1.008	0.97	1.05	NA	NA
BD	IL-6 pQTL	Weighted mode	Ferkingstad et al. 2021	Full	43	0.03	0.06	0.62	0.009	0.02	1.009	0.974	1.05	NA	NA
BD	IL-6Ra pQTL	IVW	Ferkingstad et al. 2021	Full	43	-0.037	0.018	0.04	-0.011	0.01	0.99	0.978	1	NA	NA
BD	IL-6Ra pQTL	MR Egger	Ferkingstad et al. 2021	Full	43	-0.0085	0.098	0.93	-0.003	0.03	1	0.94	1.06	NA	NA
BD	IL-6Ra pQTL	Weighted median	Ferkingstad et al. 2021	Full	43	-0.022	0.026	0.4	-0.007	0.01	0.993	0.978	1.01	NA	NA
BD	IL-6Ra pQTL	Simple mode	Ferkingstad et al. 2021	Full	43	0.036	0.059	0.54	0.011	0.02	1.011	0.976	1.05	NA	NA
BD	IL-6Ra pQTL	Weighted mode	Ferkingstad et al. 2021	Full	43	0.036	0.057	0.53	0.011	0.02	1.011	0.977	1.05	NA	NA
BD	TNF-R1 pQTL	IVW	Ferkingstad et al. 2021	Full	43	-0.043	0.024	0.067	-0.013	0.007	0.99	0.973	1.001	NA	NA
BD	TNF-R1 pQTL	MR Egger	Ferkingstad et al. 2021	Full	43	-0.3	0.12	0.016	-0.091	0.036	0.91	0.85	0.98	NA	NA
BD	TNF-R1 pQTL	Weighted median	Ferkingstad et al. 2021	Full	43	-0.041	0.033	0.22	-0.01	0.01	0.99	0.969	1.007	NA	NA
BD	TNF-R1 pQTL	Simple mode	Ferkingstad et al. 2021	Full	43	-0.053	0.076	0.49	-0.02	0.02	0.98	0.941	1.03	NA	NA
BD	TNF-R1 pQTL	Weighted mode	Ferkingstad et al. 2021	Full	43	-0.036	0.072	0.62	-0.01	0.02	0.99	0.948	1.03	NA	NA
BD	TNF-R2 pQTL	IVW	Ferkingstad et al. 2021	Full	43	-0.06	0.026	0.02	-0.018	0.008	0.98	0.967	0.997	NA	NA
BD	TNF-R2 pQTL	MR Egger	Ferkingstad et al. 2021	Full	43	-0.31	0.13	0.023	-0.094	0.039	0.91	0.84	0.98	NA	NA
BD	TNF-R2 pQTL	Weighted median	Ferkingstad et al. 2021	Full	43	-0.057	0.031	0.066	-0.017	0.009	0.98	0.965	1.001	NA	NA
BD	TNF-R2 pQTL	Simple mode	Ferkingstad et al. 2021	Full	43	-0.073	0.082	0.38	-0.02	0.02	0.98	0.932	1.03	NA	NA
BD	TNF-R2 pQTL	Weighted mode	Ferkingstad et al. 2021	Full	43	-0.064	0.078	0.41	-0.02	0.02	0.98	0.937	1.03	NA	NA
MDD	IL-1β pQTL	NA	UKBPPP	Full	2	-0.04	0.17	0.83	-0.02	0.076	0.98	0.85	1.14	NA	NA
MDD	IL-1RA pQTL	IVW	UKBPPP	Full	2	0.02	0.1	0.81	0.01	0.045	1.01	0.92	1.1	NA	NA
MDD	IL-6 pQTL	IVW	UKBPPP	Full	2	-0.17	0.1	0.08	-0.08	0.045	0.93	0.85	1.01	NA	NA
MDD	IL-6Ra pQTL	IVW	UKBPPP	Full	2	0.055	0.061	0.37	0.02	0.027	1.03	0.97	1.08	NA	NA
MDD	TNF-a pQTL	NA	UKBPPP	Full	2	-0.068	0.1	0.48	-0.03	0.045	0.97	0.89	1.06	NA	NA
MDD	TNF-R1 pQTL	IVW	UKBPPP	Full	2	0.09	0.094	0.32	0.04	0.042	1.04	0.96	1.13	NA	NA
MDD	TNF-R2 pQTL	IVW	UKBPPP	Full	2	0.1	0.095	0.27	0.04	0.043	1.05	0.96	1.14	NA	NA
SCZ	IL-1β pQTL	IVW	UKBPPP	Full	119	-0.0016	0.011	0.88	0	0.011	1	0.98	1.02	NA	NA
SCZ	IL-1β pQTL	MR Egger	UKBPPP	Full	119	-0.0089	0.042	0.83	-0.01	0.042	0.99	0.91	1.08	NA	NA
SCZ	IL-1β pQTL	Weighted median	UKBPPP	Full	119	0.016	0.016	0.31	0.02	0.016	1.02	0.98	1.05	NA	NA
SCZ	IL-1β pQTL	Simple mode	UKBPPP	Full	119	0.032	0.046	0.49	0.03	0.046	1.03	0.94	1.13	NA	NA
SCZ	IL-1β pQTL	Weighted mode	UKBPPP	Full	119	0.027	0.037	0.47	0.03	0.037	1.03	0.96	1.1	NA	NA
SCZ	IL-1RA pQTL	IVW	UKBPPP	Full	119	-0.006	0.012	0.6	-0.01	0.012	0.99	0.971	1.02	NA	NA
SCZ	IL-1RA pQTL	MR Egger	UKBPPP	Full	119	0.009	0.045	0.84	0.01	0.045	1.01	0.924	1.1	NA	NA
SCZ	IL-1RA pQTL	Weighted median	UKBPPP	Full	119	-0.018	0.016	0.25	-0.02	0.016	0.98	0.952	1.01	NA	NA
SCZ	IL-1RA pQTL	Simple mode	UKBPPP	Full	119	-0.037	0.044	0.4	-0.04	0.044	0.96	0.884	1.05	NA	NA
SCZ	IL-1RA pQTL	Weighted mode	UKBPPP	Full	119	-0.03	0.034	0.39	-0.03	0.034	0.97	0.908	1.04	NA	NA
SCZ	IL-6 pQTL	IVW	UKBPPP	Full	119	0.005	0.012	0.69	0.01	0.012	1.005	0.982	1.03	NA	NA
SCZ	IL-6 pQTL	MR Egger	UKBPPP	Full	119	-0.001	0.046	0.99	0	0.046	0.999	0.913	1.09	NA	NA
SCZ	IL-6 pQTL	Weighted median	UKBPPP	Full	119	-0.009	0.017	0.6	-0.01	0.017	0.99104	0.959	1.02	NA	NA
SCZ	IL-6 pQTL	Simple mode	UKBPPP	Full	119	0.082	0.046	0.07	0.08	0.046	1.08546	0.992	1.19	NA	NA
SCZ	IL-6 pQTL	Weighted mode	UKBPPP	Full	119	-0.021	0.039	0.59	-0.02	0.039	0.97922	0.907	1.06	NA	NA
SCZ	IL-6Ra pQTL	IVW	UKBPPP	Full	119	0.012	0.009	0.16	0.01	0.009	1.0121	0.994	1.03	NA	NA
SCZ	IL-6Ra pQTL	MR Egger	UKBPPP	Full	119	0.085	0.033	0.01	0.09	0.033	1.089	1.021	1.16	NA	NA
SCZ	IL-6Ra pQTL	Weighted median	UKBPPP	Full	119	0.015	0.011	0.18	0.02	0.011	1.0151	0.993	1.04	NA	NA
SCZ	IL-6Ra pQTL	Simple mode	UKBPPP	Full	119	0.043	0.033	0.19	0.04	0.033	1.044	0.979	1.11	NA	NA
SCZ	IL-6Ra pQTL	Weighted mode	UKBPPP	Full	119	0.04	0.029	0.18	0.04	0.029	1.041	0.983	1.1	NA	NA
SCZ	TNF-a pQTL	IVW	UKBPPP	Full	119	-0.023	0.012	0.06	-0.02	0.012	0.98	0.95	1	NA	NA
SCZ	TNF-a pQTL	MR Egger	UKBPPP	Full	119	-0.007	0.047	0.88	-0.01	0.047	0.99	0.91	1.09	NA	NA
SCZ	TNF-a pQTL	Weighted median	UKBPPP	Full	119	-0.005	0.017	0.78	-0.01	0.017	1	0.96	1.03	NA	NA
SCZ	TNF-a pQTL	Simple mode	UKBPPP	Full	119	0.005	0.045	0.92	0.01	0.045	1.01	0.92	1.1	NA	NA
SCZ	TNF-a pQTL	Weighted mode	UKBPPP	Full	119	0.001	0.037	0.98	0	0.037	1	0.93	1.08	NA	NA
SCZ	TNF-R1 pQTL	IVW	UKBPPP	Full	119	-0.015	0.014	0.28	-0.02	0.014	0.985	0.958	1.01	NA	NA
SCZ	TNF-R1 pQTL	MR Egger	UKBPPP	Full	119	-0.099	0.053	0.06	-0.1	0.053	0.91	0.816	1.005	NA	NA
SCZ	TNF-R1 pQTL	Weighted median	UKBPPP	Full	119	-0.012	0.016	0.47	-0.01	0.016	0.988	0.958	1.02	NA	NA
SCZ	TNF-R1 pQTL	Simple mode	UKBPPP	Full	119	-0.017	0.044	0.71	-0.02	0.044	0.983	0.902	1.07	NA	NA
SCZ	TNF-R1 pQTL	Weighted mode	UKBPPP	Full	119	-0.021	0.048	0.67	-0.02	0.048	0.979	0.891	1.08	NA	NA
SCZ	TNF-R2 pQTL	IVW	UKBPPP	Full	119	-0.025	0.013	0.06	-0.03	0.013	0.975	0.951	1	NA	NA
SCZ	TNF-R2 pQTL	MR Egger	UKBPPP	Full	119	-0.13	0.051	0.0087	-0.13	0.051	0.88	0.795	0.97	NA	NA
SCZ	TNF-R2 pQTL	Weighted median	UKBPPP	Full	119	-0.022	0.016	0.15	-0.02	0.02	0.978	0.948	1.01	NA	NA
SCZ	TNF-R2 pQTL	Simple mode	UKBPPP	Full	119	-0.024	0.051	0.64	-0.02	0.05	0.976	0.883	1.08	NA	NA
SCZ	TNF-R2 pQTL	Weighted mode	UKBPPP	Full	119	-0.022	0.043	0.62	-0.02	0.04	0.978	0.899	1.06	NA	NA
BD	IL-1β pQTL	IVW	UKBPPP	Full	46	0.006	0.019	0.76	0	0.01	1	0.99	1.01	NA	NA
BD	IL-1β pQTL	MR Egger	UKBPPP	Full	46	0.058	0.099	0.56	0.02	0.03	1.02	0.96	1.08	NA	NA
BD	IL-1β pQTL	Weighted median	UKBPPP	Full	46	0.015	0.026	0.58	0	0.01	1	0.99	1.02	NA	NA
BD	IL-1β pQTL	Simple mode	UKBPPP	Full	46	0.012	0.059	0.83	0	0.02	1	0.97	1.04	NA	NA
BD	IL-1β pQTL	Weighted mode	UKBPPP	Full	46	0.019	0.051	0.71	0.01	0.02	1.01	0.98	1.04	NA	NA
BD	IL-1RA pQTL	IVW	UKBPPP	Full	46	-0.009	0.026	0.71	0	0.01	0.997	0.982	1.01	NA	NA
BD	IL-1RA pQTL	MR Egger	UKBPPP	Full	46	-0.072	0.134	0.59	-0.02	0.04	0.98	0.9	1.06	NA	NA
BD	IL-1RA pQTL	Weighted median	UKBPPP	Full	46	-0.023	0.027	0.39	-0.01	0.01	0.9931	0.977	1.01	NA	NA
BD	IL-1RA pQTL	Simple mode	UKBPPP	Full	46	-0.06	0.059	0.31	-0.02	0.02	0.982	0.948	1.02	NA	NA
BD	IL-1RA pQTL	Weighted mode	UKBPPP	Full	46	0.016	0.046	0.74	0	0.01	1.005	0.978	1.03	NA	NA
BD	IL-6 pQTL	IVW	UKBPPP	Full	46	-0.0048	0.02	0.81	0	0.01	0.9986	0.987	1.01	NA	NA
BD	IL-6 pQTL	MR Egger	UKBPPP	Full	46	-0.13	0.105	0.22	-0.04	0.03	0.962	0.9	1.02	NA	NA
BD	IL-6 pQTL	Weighted median	UKBPPP	Full	46	-0.017	0.027	0.54	-0.01	0.01	0.9949	0.979	1.01	NA	NA
BD	IL-6 pQTL	Simple mode	UKBPPP	Full	46	-0.008	0.063	0.89	0	0.02	0.998	0.961	1.04	NA	NA
BD	IL-6 pQTL	Weighted mode	UKBPPP	Full	46	-0.045	0.058	0.44	-0.01	0.02	0.987	0.953	1.02	NA	NA
BD	IL-6Ra pQTL	IVW	UKBPPP	Full	46	0.011	0.015	0.46	0	0	1.0033	0.994	1.01	NA	NA
BD	IL-6Ra pQTL	MR Egger	UKBPPP	Full	46	0.077	0.075	0.31	0.02	0.02	1.02	0.98	1.07	NA	NA
BD	IL-6Ra pQTL	Weighted median	UKBPPP	Full	46	-0.0046	0.017	0.79	0	0.01	0.999	0.989	1.01	NA	NA
BD	IL-6Ra pQTL	Simple mode	UKBPPP	Full	46	-0.0079	0.038	0.84	0	0.01	0.998	0.975	1.02	NA	NA
BD	IL-6Ra pQTL	Weighted mode	UKBPPP	Full	46	-0.0092	0.037	0.8	0	0.01	0.997	0.976	1.02	NA	NA
BD	TNF-a pQTL	IVW	UKBPPP	Full	46	-0.038	0.022	0.08	-0.01	0.01	0.99	0.98	1	NA	NA
BD	TNF-a pQTL	MR Egger	UKBPPP	Full	46	-0.1	0.11	0.38	-0.03	0.03	0.97	0.91	1.04	NA	NA
BD	TNF-a pQTL	Weighted median	UKBPPP	Full	46	-0.015	0.028	0.58	0	0.01	1	0.98	1.01	NA	NA
BD	TNF-a pQTL	Simple mode	UKBPPP	Full	46	-0.0024	0.063	0.97	0	0.02	1	0.96	1.04	NA	NA
BD	TNF-a pQTL	Weighted mode	UKBPPP	Full	46	-0.0024	0.056	0.97	0	0.02	1	0.97	1.03	NA	NA
BD	TNF-R1 pQTL	IVW	UKBPPP	Full	46	-0.033	0.027	0.236	-0.01	0.008	0.99	0.974	1.006	NA	NA
BD	TNF-R1 pQTL	MR Egger	UKBPPP	Full	46	-0.382	0.13	0.006	-0.12	0.039	0.89	0.83	0.96	NA	NA
BD	TNF-R1 pQTL	Weighted median	UKBPPP	Full	46	-0.071	0.029	0.013	-0.021	0.009	0.979	0.962	0.996	NA	NA
BD	TNF-R1 pQTL	Simple mode	UKBPPP	Full	46	-0.085	0.068	0.22	-0.026	0.021	0.975	0.936	1.01	NA	NA
BD	TNF-R1 pQTL	Weighted mode	UKBPPP	Full	46	-0.079	0.06	0.194	-0.024	0.018	0.976	0.942	1.01	NA	NA
BD	TNF-R2 pQTL	IVW	UKBPPP	Full	46	-0.038	0.029	0.197	-0.011	0.009	0.989	0.972	1.006	NA	NA
BD	TNF-R2 pQTL	MR Egger	UKBPPP	Full	46	-0.467	0.14	0.0015	-0.14	0.0423	0.87	0.8	0.94	NA	NA
BD	TNF-R2 pQTL	Weighted median	UKBPPP	Full	46	-0.05	0.029	0.083	-0.015	0.009	0.985	0.968	1.002	NA	NA
BD	TNF-R2 pQTL	Simple mode	UKBPPP	Full	46	-0.054	0.065	0.41	-0.016	0.02	0.984	0.947	1.02	NA	NA
BD	TNF-R2 pQTL	Weighted mode	UKBPPP	Full	46	-0.045	0.061	0.463	-0.014	0.018	0.987	0.952	1.02	NA	NA
MDD	IL-6 pQTL	IVW	Western (CSF)	Full	2	0.06	0.44	0.89	0.03	0.2	1.03	0.7	1.51	NA	NA
MDD	IL-6Ra pQTL	IVW	Western (CSF)	Full	2	0.3	0.44	0.5	0.13	0.2	1.14	0.78	1.69	NA	NA
MDD	TNF-R1 pQTL	IVW	Western (CSF)	Full	2	-0.11	0.39	0.78	-0.05	0.18	0.95	0.67	1.34	NA	NA
MDD	TNF-R2 pQTL	IVW	Western (CSF)	Full	2	-0.16	0.37	0.66	-0.07	0.17	0.93	0.67	1.29	NA	NA
SCZ	IL-6 pQTL	IVW	Western (CSF)	Full	82	-0.0039	0.042	0.93	0	0.04	0.9961	0.917	1.08	NA	NA
SCZ	IL-6 pQTL	MR Egger	Western (CSF)	Full	82	0.33	0.19	0.08	0.33	0.19	1.391	0.958	2.02	NA	NA
SCZ	IL-6 pQTL	Weighted median	Western (CSF)	Full	82	-0.013	0.06	0.83	-0.01	0.06	0.98708	0.878	1.11	NA	NA
SCZ	IL-6 pQTL	Simple mode	Western (CSF)	Full	82	-0.021	0.15	0.89	-0.02	0.15	0.97922	0.73	1.31	NA	NA
SCZ	IL-6 pQTL	Weighted mode	Western (CSF)	Full	82	-0.015	0.15	0.92	-0.02	0.15	0.98511	0.734	1.32	NA	NA
SCZ	IL-6Ra pQTL	IVW	Western (CSF)	Full	82	0.02	0.045	0.66	0.02	0.05	1.0202	0.934	1.11	NA	NA
SCZ	IL-6Ra pQTL	MR Egger	Western (CSF)	Full	82	0.002	0.2	0.99	0	0.2	1.002	0.677	1.48	NA	NA
SCZ	IL-6Ra pQTL	Weighted median	Western (CSF)	Full	82	-0.032	0.064	0.61	-0.03	0.06	0.9685	0.854	1.1	NA	NA
SCZ	IL-6Ra pQTL	Simple mode	Western (CSF)	Full	82	-0.061	0.16	0.71	-0.06	0.16	0.941	0.688	1.29	NA	NA
SCZ	IL-6Ra pQTL	Weighted mode	Western (CSF)	Full	82	-0.055	0.15	0.71	-0.06	0.15	0.946	0.705	1.27	NA	NA
SCZ	TNF-R1 pQTL	IVW	Western (CSF)	Full	82	0.092	0.037	0.014	0.092	0.037	1.096	1.02	1.18	NA	NA
SCZ	TNF-R1 pQTL	MR Egger	Western (CSF)	Full	82	0.14	0.17	0.42	0.14	0.17	1.15	0.824	1.605	NA	NA
SCZ	TNF-R1 pQTL	Weighted median	Western (CSF)	Full	82	0.055	0.053	0.3	0.06	0.05	1.057	0.952	1.17	NA	NA
SCZ	TNF-R1 pQTL	Simple mode	Western (CSF)	Full	82	0.24	0.13	0.074	0.24	0.13	1.271	0.985	1.64	NA	NA
SCZ	TNF-R1 pQTL	Weighted mode	Western (CSF)	Full	82	0.017	0.13	0.9	0.02	0.13	1.017	0.788	1.31	NA	NA
SCZ	TNF-R2 pQTL	IVW	Western (CSF)	Full	82	0.081	0.036	0.02	0.08	0.04	1.084	1.01	1.16	NA	NA
SCZ	TNF-R2 pQTL	MR Egger	Western (CSF)	Full	82	0.14	0.16	0.41	0.14	0.16	1.15	0.841	1.574	NA	NA
SCZ	TNF-R2 pQTL	Weighted median	Western (CSF)	Full	82	0.089	0.049	0.07	0.09	0.05	1.093	0.993	1.2	NA	NA
SCZ	TNF-R2 pQTL	Simple mode	Western (CSF)	Full	82	0.082	0.14	0.56	0.08	0.14	1.085	0.825	1.43	NA	NA
SCZ	TNF-R2 pQTL	Weighted mode	Western (CSF)	Full	82	0.092	0.12	0.44	0.09	0.12	1.096	0.867	1.39	NA	NA
BD	IL-6 pQTL	IVW	Western (CSF)	Full	32	-0.003	0.071	0.97	0	0.02	0.9991	0.958	1.04	NA	NA
BD	IL-6 pQTL	MR Egger	Western (CSF)	Full	32	0.25	0.39	0.53	0.08	0.12	1.078	0.86	1.36	NA	NA
BD	IL-6 pQTL	Weighted median	Western (CSF)	Full	32	-0.03	0.1	0.76	-0.01	0.03	0.991	0.934	1.05	NA	NA
BD	IL-6 pQTL	Simple mode	Western (CSF)	Full	32	-0.19	0.21	0.36	-0.06	0.06	0.944	0.834	1.07	NA	NA
BD	IL-6 pQTL	Weighted mode	Western (CSF)	Full	32	-0.17	0.18	0.37	-0.05	0.05	0.95	0.854	1.06	NA	NA
BD	IL-6Ra pQTL	IVW	Western (CSF)	Full	32	-0.08	0.07	0.26	-0.02	0.02	0.9761	0.937	1.02	NA	NA
BD	IL-6Ra pQTL	MR Egger	Western (CSF)	Full	32	-0.43	0.39	0.28	-0.13	0.12	0.88	0.7	1.11	NA	NA
BD	IL-6Ra pQTL	Weighted median	Western (CSF)	Full	32	-0.13	0.1	0.2	-0.04	0.03	0.962	0.906	1.02	NA	NA
BD	IL-6Ra pQTL	Simple mode	Western (CSF)	Full	32	-0.15	0.22	0.49	-0.05	0.07	0.956	0.839	1.09	NA	NA
BD	IL-6Ra pQTL	Weighted mode	Western (CSF)	Full	32	-0.17	0.22	0.44	-0.05	0.07	0.95	0.834	1.08	NA	NA
BD	TNF-R1 pQTL	IVW	Western (CSF)	Full	32	-0.14	0.063	0.029	-0.042	0.019	0.959	0.924	0.995	NA	NA
BD	TNF-R1 pQTL	MR Egger	Western (CSF)	Full	32	-0.88	0.35	0.017	-0.266	0.106	0.77	0.62	0.94	NA	NA
BD	TNF-R1 pQTL	Weighted median	Western (CSF)	Full	32	-0.11	0.09	0.23	-0.03	0.03	0.967	0.917	1.02	NA	NA
BD	TNF-R1 pQTL	Simple mode	Western (CSF)	Full	32	-0.083	0.17	0.64	-0.03	0.05	0.975	0.882	1.08	NA	NA
BD	TNF-R1 pQTL	Weighted mode	Western (CSF)	Full	32	-0.079	0.18	0.66	-0.02	0.05	0.976	0.878	1.09	NA	NA
BD	TNF-R2 pQTL	IVW	Western (CSF)	Full	32	-0.094	0.059	0.11	-0.03	0.02	0.972	0.939	1.007	NA	NA
BD	TNF-R2 pQTL	MR Egger	Western (CSF)	Full	32	-0.71	0.33	0.04	-0.21	0.1	0.81	0.66	0.98	NA	NA
BD	TNF-R2 pQTL	Weighted median	Western (CSF)	Full	32	-0.039	0.083	0.64	-0.01	0.03	0.988	0.941	1.038	NA	NA
BD	TNF-R2 pQTL	Simple mode	Western (CSF)	Full	32	-0.01	0.17	0.95	0	0.05	0.997	0.902	1.1	NA	NA
BD	TNF-R2 pQTL	Weighted mode	Western (CSF)	Full	32	-0.006	0.17	0.97	0	0.05	0.998	0.903	1.1	NA	NA
IL-1β eQTL, cis	Loneliness	Wald ratio	eQTL GenPhase 1	Full	1	-3.4e-05	9.96e-05	0.74	NA	NA	0.999966	0.99977	1.0002	NA	NA
IL-1β eQTL, cis	MDD	Wald ratio	eQTL GenPhase 1	Full	1	-0.00026	0.0011	0.82	NA	NA	0.99974	0.99759	1.0019	NA	NA
IL-1β eQTL, cis	SCZ	Wald ratio	eQTL GenPhase 1	Full	1	0.0011	0.0012	0.35	NA	NA	1.0011	0.99875	1.0035	NA	NA
IL-1β eQTL, cis	BD	Wald ratio	eQTL GenPhase 1	Full	1	0.00026	0.0012	0.82	NA	NA	1.00026	0.99791	1.0026	NA	NA
IL-1RA eQTL, cis	Loneliness	Wald ratio	eQTL GenPhase 1	Full	1	-8.5e-05	9.19e-05	0.36	NA	NA	0.999915	0.99974	1.0001	NA	NA
IL-1RA eQTL, cis	MDD	Wald ratio	eQTL GenPhase 1	Full	1	-0.0018	0.00098	0.062	NA	NA	0.9982	0.99629	1.0001	NA	NA
IL-1RA eQTL, cis	SCZ	Wald ratio	eQTL GenPhase 1	Full	1	-0.0017	0.001	0.094	NA	NA	0.9983	0.99635	1.0003	NA	NA
IL-1RA eQTL, cis	BD	Wald ratio	eQTL GenPhase 1	Full	1	-0.0013	0.001	0.23	NA	NA	0.9987	0.99675	1.0007	NA	NA
IL-6 eQTL, cis	Loneliness	Wald ratio	eQTL GenPhase 1	Full	1	-3.5e-05	0.00013	0.78	NA	NA	0.999965	0.99971	1.0002	NA	NA
IL-6 eQTL, cis	MDD	Wald ratio	eQTL GenPhase 1	Full	1	-0.00042	0.0014	0.76	NA	NA	0.99958	0.99684	1.0023	NA	NA
IL-6 eQTL, cis	SCZ	Wald ratio	eQTL GenPhase 1	Full	1	0.0013	0.0016	0.42	NA	NA	1.0013	0.99817	1.0044	NA	NA
IL-6 eQTL, cis	BD	Wald ratio	eQTL GenPhase 1	Full	1	-0.0012	0.0015	0.43	NA	NA	0.9988	0.99587	1.0017	NA	NA
IL-6R eQTL, cis	Loneliness	Wald ratio	eQTL GenPhase 1	Full	1	9.4e-05	8.06e-05	0.25	NA	NA	1.00009	0.99994	1.0003	NA	NA
IL-6R eQTL, cis	MDD	Wald ratio	eQTL GenPhase 1	Full	1	0.00026	0.00089	0.77	NA	NA	1.00026	0.99852	1.002	NA	NA
IL-6R eQTL, cis	SCZ	Wald ratio	eQTL GenPhase 1	Full	1	0.00074	0.00093	0.42	NA	NA	1.00074	0.99892	1.0026	NA	NA
IL-6R eQTL, cis	BD	Wald ratio	eQTL GenPhase 1	Full	1	0.0008	0.00091	0.38	NA	NA	1.0008	0.99902	1.0026	NA	NA
TNF-α eQTL, cis	Loneliness	Wald ratio	eQTL GenPhase 1	Full	1	-5e-05	3.4e-05	0.14	NA	NA	0.99995	0.99988	1	NA	NA
TNF-α eQTL, cis	MDD	Wald ratio	eQTL GenPhase 1	Full	1	0.00051	0.00038	0.18	NA	NA	1.00051	0.99977	1.0013	NA	NA
TNF-α eQTL, cis	SCZ	Wald ratio	eQTL GenPhase 1	Full	1	-2.9e-06	0.0004	0.99	NA	NA	0.999997	0.99921	1.0008	NA	NA
TNF-α eQTL, cis	BD	Wald ratio	eQTL GenPhase 1	Full	1	0.0006	0.0004	0.13	NA	NA	1.0006	0.99982	1.0014	NA	NA
TNF-R1 eQTL, cis	Loneliness	Wald ratio	eQTL GenPhase 1	Full	1	-2.9e-05	2.65e-05	0.27	NA	NA	0.999971	0.99992	1	NA	NA
TNF-R1 eQTL, cis	MDD	Wald ratio	eQTL GenPhase 1	Full	1	-0.00027	0.00031	0.39	NA	NA	0.99973	0.99912	1.0003	NA	NA
TNF-R1 eQTL, cis	SCZ	Wald ratio	eQTL GenPhase 1	Full	1	-0.001	0.00032	0.002	NA	NA	0.999	0.99837	0.9996	NA	NA
TNF-R1 eQTL, cis	BD	Wald ratio	eQTL GenPhase 1	Full	1	-0.00039	0.00032	0.23	NA	NA	0.99961	0.99898	1.0002	NA	NA
TNF-R2 eQTL, cis	Loneliness	Wald ratio	eQTL GenPhase 1	Full	1	1.5e-05	5.1e-05	0.77	NA	NA	1.00002	0.99992	1.0001	NA	NA
TNF-R2 eQTL, cis	MDD	Wald ratio	eQTL GenPhase 1	Full	1	0.00067	0.00062	0.28	NA	NA	1.00067	0.99946	1.0019	NA	NA
TNF-R2 eQTL, cis	SCZ	Wald ratio	eQTL GenPhase 1	Full	1	-3.5e-05	0.00062	0.96	NA	NA	0.999965	0.99875	1.0012	NA	NA
TNF-R2 eQTL, cis	BD	Wald ratio	eQTL GenPhase 1	Full	1	0.00013	0.0006	0.83	NA	NA	1.00013	0.99896	1.0013	NA	NA
IL-1RA pQTL, cis	Loneliness	Wald ratio	Folkersen et al. 2020	Full	1	0.0041	0.0016	0.011	NA	NA	1.0041	1.001	1.007	NA	NA
IL-1RA pQTL, cis	MDD	Wald ratio	Folkersen et al. 2020	Full	1	0.013	0.018	0.45	NA	NA	1.013	0.978	1.05	NA	NA
IL-1RA pQTL, cis	SCZ	Wald ratio	Folkersen et al. 2020	Full	1	0.023	0.02	0.24	NA	NA	1.023	0.984	1.06	NA	NA
IL-1RA pQTL, cis	BD	Wald ratio	Folkersen et al. 2020	Full	1	0.018	0.019	0.33	NA	NA	1.018	0.981	1.06	NA	NA
IL-6Ra pQTL, cis	Loneliness	IVW	Folkersen et al. 2020	Full	2	-0.0003	0.0017	0.88	NA	NA	0.9997	0.9964	1	NA	NA
IL-6Ra pQTL, cis	MDD	IVW	Folkersen et al. 2020	Full	2	0.014	0.024	0.54	NA	NA	1.015	0.968	1.06	NA	NA
IL-6Ra pQTL, cis	SCZ	IVW	Folkersen et al. 2020	Full	2	0.029	0.01	0.004	NA	NA	1.03	1.009	1.0502	NA	NA
IL-6Ra pQTL, cis	BD	IVW	Folkersen et al. 2020	Full	2	0.0039	0.0099	0.69	NA	NA	1.0039	0.9846	1.02	NA	NA
TNF-R2 pQTL, cis	Loneliness	Wald ratio	Folkersen et al. 2020	Full	1	-0.0014	0.0055	0.8	NA	NA	0.9986	0.9879	1.01	NA	NA
TNF-R2 pQTL, cis	MDD	Wald ratio	Folkersen et al. 2020	Full	1	0.074	0.068	0.28	NA	NA	1.077	0.943	1.23	NA	NA
TNF-R2 pQTL, cis	SCZ	Wald ratio	Folkersen et al. 2020	Full	1	0.085	0.069	0.22	NA	NA	1.088	0.95	1.25	NA	NA
TNF-R2 pQTL, cis	BD	Wald ratio	Folkersen et al. 2020	Full	1	0.018	0.067	0.79	NA	NA	1.018	0.894	1.16	NA	NA
IL-1RA pQTL, cis	Loneliness	Wald ratio	Ferkingstad et al. 2021	Full	1	-0.0065	0.0052	0.21	NA	NA	0.9935	0.9834	1	NA	NA
IL-1RA pQTL, cis	MDD	Wald ratio	Ferkingstad et al. 2021	Full	1	-0.026	0.057	0.65	NA	NA	0.975	0.872	1.09	NA	NA
IL-1RA pQTL, cis	SCZ	Wald ratio	Ferkingstad et al. 2021	Full	1	0.026	0.06	0.67	NA	NA	1.026	0.912	1.15	NA	NA
IL-1RA pQTL, cis	BD	Wald ratio	Ferkingstad et al. 2021	Full	1	0.076	0.062	0.22	NA	NA	1.079	0.955	1.22	NA	NA
IL-6Ra pQTL, cis	Loneliness	IVW	Ferkingstad et al. 2021	Full	4	-0.0009	0.0011	0.43	NA	NA	0.9991	0.9969	1	NA	NA
IL-6Ra pQTL, cis	Loneliness	MR Egger	Ferkingstad et al. 2021	Full	4	-0.0042	0.0023	0.21	NA	NA	0.9958	0.9913	1	NA	NA
IL-6Ra pQTL, cis	Loneliness	Weighted median	Ferkingstad et al. 2021	Full	4	-0.0015	0.001	0.11	NA	NA	0.9985	0.9965	1	NA	NA
IL-6Ra pQTL, cis	Loneliness	Simple mode	Ferkingstad et al. 2021	Full	4	0.004	0.0026	0.22	NA	NA	1.004	0.9989	1.01	NA	NA
IL-6Ra pQTL, cis	Loneliness	Weighted mode	Ferkingstad et al. 2021	Full	4	-0.0016	0.001	0.2	NA	NA	0.9984	0.9964	1	NA	NA
IL-6Ra pQTL, cis	MDD	IVW	Ferkingstad et al. 2021	Full	3	0.006	0.01	0.55	NA	NA	1.006	0.9865	1.03	NA	NA
IL-6Ra pQTL, cis	MDD	MR Egger	Ferkingstad et al. 2021	Full	3	0.0197	0.0264	0.59	NA	NA	1.0199	0.9685	1.07	NA	NA
IL-6Ra pQTL, cis	MDD	Weighted median	Ferkingstad et al. 2021	Full	3	0.0062	0.0101	0.54	NA	NA	1.0062	0.9865	1.03	NA	NA
IL-6Ra pQTL, cis	MDD	Simple mode	Ferkingstad et al. 2021	Full	3	0.0146	0.0175	0.49	NA	NA	1.0147	0.9805	1.05	NA	NA
IL-6Ra pQTL, cis	MDD	Weighted mode	Ferkingstad et al. 2021	Full	3	0.0084	0.0104	0.51	NA	NA	1.0084	0.9881	1.03	NA	NA
IL-6Ra pQTL, cis	SCZ	IVW	Ferkingstad et al. 2021	Full	3	0.015	0.021	0.47	NA	NA	1.016	0.974	1.06	NA	NA
IL-6Ra pQTL, cis	SCZ	MR Egger	Ferkingstad et al. 2021	Full	3	-0.0011	0.076	0.99	NA	NA	0.9989	0.861	1.16	NA	NA
IL-6Ra pQTL, cis	SCZ	Weighted median	Ferkingstad et al. 2021	Full	3	0.016	0.011	0.15	NA	NA	1.016	0.994	1.04	NA	NA
IL-6Ra pQTL, cis	SCZ	Simple mode	Ferkingstad et al. 2021	Full	3	0.026	0.025	0.41	NA	NA	1.027	0.977	1.08	NA	NA
IL-6Ra pQTL, cis	SCZ	Weighted mode	Ferkingstad et al. 2021	Full	3	0.014	0.012	0.37	NA	NA	1.014	0.99	1.04	NA	NA
IL-6Ra pQTL, cis	BD	IVW	Ferkingstad et al. 2021	Full	4	0.0061	0.016	0.71	NA	NA	1.0061	0.974	1.04	NA	NA
IL-6Ra pQTL, cis	BD	MR Egger	Ferkingstad et al. 2021	Full	4	-0.01	0.05	0.86	NA	NA	0.99	0.897	1.09	NA	NA
IL-6Ra pQTL, cis	BD	Weighted median	Ferkingstad et al. 2021	Full	4	0.0028	0.011	0.8	NA	NA	1.0028	0.982	1.02	NA	NA
IL-6Ra pQTL, cis	BD	Simple mode	Ferkingstad et al. 2021	Full	4	0.0117	0.017	0.55	NA	NA	1.0118	0.978	1.05	NA	NA
IL-6Ra pQTL, cis	BD	Weighted mode	Ferkingstad et al. 2021	Full	4	0.0034	0.012	0.8	NA	NA	1.0034	0.979	1.03	NA	NA
TNF-R2 pQTL, cis	Loneliness	Wald ratio	Ferkingstad et al. 2021	Full	1	0	0.0047	1	NA	NA	1	0.9908	1.01	NA	NA
TNF-R2 pQTL, cis	MDD	Wald ratio	Ferkingstad et al. 2021	Full	1	0.029	0.057	0.61	NA	NA	1.029	0.92	1.15	NA	NA
TNF-R2 pQTL, cis	SCZ	Wald ratio	Ferkingstad et al. 2021	Full	1	0.066	0.06	0.27	NA	NA	1.069	0.951	1.2	NA	NA
TNF-R2 pQTL, cis	BD	Wald ratio	Ferkingstad et al. 2021	Full	1	0.022	0.057	0.7	NA	NA	1.023	0.914	1.14	NA	NA
IL-1RA pQTL, cis	Loneliness	IVW	UKBPPP	Full	2	-0.001	0.0036	0.77	NA	NA	0.999	0.992	1.01	NA	NA
IL-1RA pQTL, cis	MDD	IVW	UKBPPP	Full	3	0.0012	0.039	0.98	NA	NA	1.0012	0.927	1.08	NA	NA
IL-1RA pQTL, cis	MDD	MR Egger	UKBPPP	Full	3	0.074	0.092	0.57	NA	NA	1.077	0.899	1.29	NA	NA
IL-1RA pQTL, cis	MDD	Weighted median	UKBPPP	Full	3	0.0026	0.04	0.95	NA	NA	1.0026	0.927	1.08	NA	NA
IL-1RA pQTL, cis	MDD	Weighted mode	UKBPPP	Full	3	0.013	0.043	0.79	NA	NA	1.013	0.931	1.1	NA	NA
IL-1RA pQTL, cis	MDD	Simple mode	UKBPPP	Full	3	-0.089	0.07	0.33	NA	NA	0.914	0.798	1.05	NA	NA
IL-1RA pQTL, cis	SCZ	IVW	UKBPPP	Full	2	0.04	0.043	0.35	NA	NA	1.041	0.956	1.13	NA	NA
IL-1RA pQTL, cis	BD	IVW	UKBPPP	Full	2	0.014	0.054	0.8	NA	NA	1.014	0.912	1.13	NA	NA
IL-6R pQTL, cis	Loneliness	IVW	UKBPPP	Full	6	-0.0023	0.0013	0.085	NA	NA	0.9977	0.9952	1	NA	NA
IL-6R pQTL, cis	Loneliness	MR Egger	UKBPPP	Full	6	-0.0059	0.0058	0.37	NA	NA	0.9941	0.9829	1.01	NA	NA
IL-6R pQTL, cis	Loneliness	Weighted median	UKBPPP	Full	6	-0.0023	0.0015	0.12	NA	NA	0.9977	0.9948	1	NA	NA
IL-6R pQTL, cis	Loneliness	Simple mode	UKBPPP	Full	6	-0.0011	0.0025	0.67	NA	NA	0.9989	0.994	1	NA	NA
IL-6R pQTL, cis	Loneliness	Weighted mode	UKBPPP	Full	6	-0.0027	0.0015	0.14	NA	NA	0.9973	0.9944	1	NA	NA
IL-6R pQTL, cis	MDD	IVW	UKBPPP	Full	7	0.021	0.023	0.37	NA	NA	1.021	0.976	1.07	NA	NA
IL-6R pQTL, cis	MDD	MR Egger	UKBPPP	Full	7	0.084	0.13	0.53	NA	NA	1.087	0.85	1.39	NA	NA
IL-6R pQTL, cis	MDD	Weighted median	UKBPPP	Full	7	0.014	0.021	0.49	NA	NA	1.015	0.974	1.06	NA	NA
IL-6R pQTL, cis	MDD	Simple mode	UKBPPP	Full	7	-0.057	0.047	0.27	NA	NA	0.945	0.861	1.04	NA	NA
IL-6R pQTL, cis	MDD	Weighted mode	UKBPPP	Full	7	0.0048	0.024	0.84	NA	NA	1.0048	0.959	1.05	NA	NA
IL-6R pQTL, cis	SCZ	IVW	UKBPPP	Full	6	0.044	0.022	0.047	NA	NA	1.045	1.001	1.091	NA	NA
IL-6R pQTL, cis	SCZ	MR Egger	UKBPPP	Full	6	-0.15	0.091	0.18	NA	NA	0.86	0.722	1.03	NA	NA
IL-6R pQTL, cis	SCZ	Weighted median	UKBPPP	Full	6	0.024	0.02	0.24	NA	NA	1.024	0.984	1.07	NA	NA
IL-6R pQTL, cis	SCZ	Simple mode	UKBPPP	Full	6	0.059	0.045	0.24	NA	NA	1.061	0.972	1.16	NA	NA
IL-6R pQTL, cis	SCZ	Weighted mode	UKBPPP	Full	6	0.021	0.02	0.35	NA	NA	1.021	0.981	1.06	NA	NA
IL-6R pQTL, cis	BD	IVW	UKBPPP	Full	5	0.025	0.021	0.24	NA	NA	1.025	0.983	1.07	NA	NA
IL-6R pQTL, cis	BD	MR Egger	UKBPPP	Full	5	0.11	0.1	0.34	NA	NA	1.12	0.92	1.36	NA	NA
IL-6R pQTL, cis	BD	Weighted median	UKBPPP	Full	5	0.031	0.018	0.081	NA	NA	1.031	0.996	1.068	NA	NA
IL-6R pQTL, cis	BD	Simple mode	UKBPPP	Full	5	0.035	0.031	0.32	NA	NA	1.036	0.974	1.1	NA	NA
IL-6R pQTL, cis	BD	Weighted mode	UKBPPP	Full	5	0.03	0.019	0.19	NA	NA	1.031	0.993	1.07	NA	NA
TNF-R2 pQTL, cis	Loneliness	IVW	UKBPPP	Full	2	-0.000595	0.0051	0.91	NA	NA	1	0.9895	1.01	NA	NA
TNF-R2 pQTL, cis	MDD	IVW	UKBPPP	Full	2	0.065	0.062	0.3	NA	NA	1.067	0.944	1.21	NA	NA
TNF-R2 pQTL, cis	SCZ	IVW	UKBPPP	Full	2	0.091	0.063	0.15	NA	NA	1.095	0.967	1.24	NA	NA
TNF-R2 pQTL, cis	BD	IVW	UKBPPP	Full	2	0.011	0.061	0.86	NA	NA	1.011	0.896	1.14	NA	NA
IL-6 pQTL, cis	Loneliness	IVW	Western (CSF)	Full	2	-0.0028	0.0022	0.2	NA	NA	0.9972	0.9929	1	NA	NA
IL-6 pQTL, cis	MDD	IVW	Western (CSF)	Full	2	0.0063	0.024	0.79	NA	NA	1.0063	0.96	1.05	NA	NA
IL-6 pQTL, cis	SCZ	IVW	Western (CSF)	Full	2	0.0067	0.026	0.8	NA	NA	1.0067	0.957	1.06	NA	NA
IL-6 pQTL, cis	BD	IVW	Western (CSF)	Full	2	-1.38e-06	0.025	1	NA	NA	1	0.952	1.05	NA	NA
IL-6Ra pQTL, cis	Loneliness	Wald ratio	Western (CSF)	Full	1	-0.00045	0.00094	0.63	NA	NA	0.9996	0.99784	1	NA	NA
IL-6Ra pQTL, cis	MDD	Wald ratio	Western (CSF)	Full	1	0.012	0.01	0.23	NA	NA	1.012	0.992	1.03	NA	NA
IL-6Ra pQTL, cis	SCZ	Wald ratio	Western (CSF)	Full	1	0.032	0.011	0.0043	NA	NA	1.032	1.01	1.055	NA	NA
IL-6Ra pQTL, cis	BD	Wald ratio	Western (CSF)	Full	1	0.0038	0.011	0.73	NA	NA	1.0038	0.983	1.03	NA	NA
TNF-R2 pQTL, cis	Loneliness	Wald ratio	Western (CSF)	Full	1	0.000716	0.0063	0.91	NA	NA	1	0.9884	1.01	NA	NA
TNF-R2 pQTL, cis	MDD	Wald ratio	Western (CSF)	Full	1	0.066	0.073	0.36	NA	NA	1.068	0.926	1.23	NA	NA
TNF-R2 pQTL, cis	SCZ	Wald ratio	Western (CSF)	Full	1	-0.000401	0.075	0.99	NA	NA	0.99	0.863	1.16	NA	NA
TNF-R2 pQTL, cis	BD	Wald ratio	Western (CSF)	Full	1	0.053	0.074	0.47	NA	NA	1.054	0.913	1.22	NA	NA

### Sheet: Table S4
Table S4. Sensitivity diagnostics for bidirectional univariable MR estimates. Cochran’s Q statistic, MR-Egger heterogeneity and pleiotropy intercept, and MR-PRESSO global test results for each exposure on the outcome. NA = non-applicable; Full = instrument set with all lead instruments; Adjusted = instrument set post-sensitivity filtering; IVW = inverse-variance weighted; SE = standard error. Statistically significant heterogeneity and/or pleiotropy (p < 0.05) suggests potential confounding factors.
Exposure	Outcome	pQTL Source2	Instrument Set	IVW Heterogeneity (Q)	IVW Q P-Value	MR-Egger Heterogeneity (Q)	MR-Egger (Q) P-Value	MR-Egger Pleiotropy (β)	MR-Egger Pleiotropy P-value	MR-PRESSO Causal Estimate	MR-PRESSO SE	MR-PRESSO T-stat	MR-PRESSO P-value	MR-PRESSO Causal Estimate (outlier corrected)	MR-PRESSO SE (outlier corrected)	MR-PRESSO T-stat (outlier corrected)	MR-PRESSO P-value (outlier corrected)
Loneliness	MDD	NA	Full	36.2	0.0003	32.8	0.00058	0.027	0.31	2.49	0.91	2.75	0.018	1.87	0.71	2.64	0.023
Loneliness	SCZ	NA	Full	69.2	4.62e-10	62	4e-09	0.042	0.28	2.37	1.35	1.76	0.1	3.23	0.82	3.92	0.0035
Loneliness	BD	NA	Full	46	7e-06	43.6	8.39e-06	0.023	0.46	1.26	1.08	1.17	0.26	0.026	0.8	0.032	0.97
Loneliness	MDD	NA	Adjusted	18.62	0.068	17.23	0.07	0.017	0.39	1.87	0.71	2.64	0.023	NA	NA	NA	NA
Loneliness	SCZ	NA	Adjusted	7.96	0.34	7.94	0.24	0.0028	0.92	2.42	0.79	3.05	0.019	NA	NA	NA	NA
Loneliness	BD	NA	Adjusted	17.83	0.058	17.67	0.039	0.0062	0.79	0.026	0.8	0.032	0.97	NA	NA	NA	NA
Loneliness	IL-1RA pQTL	Folkersen et al. 2020	Full	19.6	0.075	18.3	0.075	0.02	0.4	0.39	0.81	0.48	0.64	NA	NA	NA	NA
Loneliness	IL-6 pQTL	Folkersen et al. 2020	Full	14.9	0.25	14.9	0.19	-0.0013	0.96	1.18	0.83	1.42	0.18	NA	NA	NA	NA
Loneliness	IL-6Ra pQTL	Folkersen et al. 2020	Full	11.5	0.49	11.2	0.42	-0.0076	0.63	1.16	0.55	2.12	0.055	NA	NA	NA	NA
Loneliness	TNF-R1 pQTL	Folkersen et al. 2020	Full	15.8	0.2	15.2	0.17	-0.011	0.54	1.3	0.64	2.04	0.064	NA	NA	NA	NA
Loneliness	TNF-R2 pQTL	Folkersen et al. 2020	Full	12.9	0.38	12.3	0.34	-0.011	0.49	1.33	0.58	2.31	0.039	NA	NA	NA	NA
IL-1RA pQTL, cis	Loneliness	Folkersen et al. 2020	Full	NA	NA	NA	NA	NA	NA	NA	NA	NA	NA	NA	NA	NA	NA
IL-6Rα pQTL, cis	Loneliness	Folkersen et al. 2020	Full	3.8	0.051	NA	NA	NA	NA	NA	NA	NA	NA	NA	NA	NA	NA
TNF-R1 pQTL, cis	Loneliness	Folkersen et al. 2020	Full	NA	NA	NA	NA	NA	NA	NA	NA	NA	NA	NA	NA	NA	NA
TNF-R2 pQTL, cis	Loneliness	Folkersen et al. 2020	Full	NA	NA	NA	NA	NA	NA	NA	NA	NA	NA	NA	NA	NA	NA
Loneliness	IL-1β pQTL	Ferkingstad et al. 2021	Full	13.2	0.35	12.9	0.3	-0.0074	0.61	0.56	0.5	1.11	0.29	NA	NA	NA	NA
Loneliness	IL-1RA pQTL	Ferkingstad et al. 2021	Full	12.1	0.44	8.09	0.71	-0.026	0.07	0.4	0.47	0.85	0.41	NA	NA	NA	NA
Loneliness	IL-6 pQTL	Ferkingstad et al. 2021	Full	13.9	0.31	11.3	0.42	-0.02	0.14	0.6	0.49	1.23	0.24	NA	NA	NA	NA
Loneliness	IL-6Ra pQTL	Ferkingstad et al. 2021	Full	4.21	0.98	4.14	0.97	-0.0031	0.79	0.22	0.24	0.91	0.38	NA	NA	NA	NA
Loneliness	TNF-R1 pQTL	Ferkingstad et al. 2021	Full	5.66	0.93	5.1	0.93	-0.01	0.47	0.33	0.34	0.99	0.34	NA	NA	NA	NA
Loneliness	TNF-R2 pQTL	Ferkingstad et al. 2021	Full	11.7	0.47	11.6	0.39	-0.0039	0.78	0.37	0.48	0.76	0.46	NA	NA	NA	NA
IL-1RA pQTL, cis	Loneliness	Ferkingstad et al. 2021	Full	NA	NA	NA	NA	NA	NA	NA	NA	NA	NA	NA	NA	NA	NA
IL-6Rα pQTL, cis	Loneliness	Ferkingstad et al. 2021	Full	4.45	0.22	1.92	0.38	0	0.25	0	0	-0.79	0.49	NA	NA	NA	NA
TNF-R1 pQTL, cis	Loneliness	Ferkingstad et al. 2021	Full	NA	NA	NA	NA	NA	NA	NA	NA	NA	NA	NA	NA	NA	NA
TNF-R2 pQTL, cis	Loneliness	Ferkingstad et al. 2021	Full	NA	NA	NA	NA	NA	NA	NA	NA	NA	NA	NA	NA	NA	NA
Loneliness	IL-1β pQTL	UKB-PPP	Full	13.8	0.31	13.8	0.24	0.00091	0.95	0.63	0.47	1.35	0.2	NA	NA	NA	NA
Loneliness	IL-1RA pQTL	UKB-PPP	Full	9.84	0.63	7.02	0.8	-0.019	0.12	0.88	0.39	2.29	0.041	NA	NA	NA	NA
Loneliness	IL-6 pQTL	UKB-PPP	Full	20.6	0.06	15.1	0.18	-0.027	0.07	0.55	0.55	0.99	0.34	NA	NA	NA	NA
Loneliness	IL-6R pQTL	UKB-PPP	Full	11.3	0.5	10.9	0.45	-0.0045	0.55	0.45	0.26	1.72	0.11	NA	NA	NA	NA
Loneliness	TNF-a pQTL	UKB-PPP	Full	9.73	0.64	9.42	0.58	-0.0064	0.59	-0.31	0.39	-0.8	0.44	NA	NA	NA	NA
Loneliness	TNF-R1 pQTL	UKB-PPP	Full	10.4	0.58	7.56	0.75	-0.019	0.12	0.64	0.38	1.67	0.12	NA	NA	NA	NA
Loneliness	TNF-R2 pQTL	UKB-PPP	Full	7.65	0.81	5.11	0.93	-0.018	0.14	0.02	0.33	0.073	0.94	NA	NA	NA	NA
IL-1β pQTL, cis	Loneliness	UKB-PPP	Full	NA	NA	NA	NA	NA	NA	NA	NA	NA	NA	NA	NA	NA	NA
IL1-RA pQTL, cis	Loneliness	UKB-PPP	Full	0.44	0.51	NA	NA	NA	NA	NA	NA	NA	NA	NA	NA	NA	NA
IL-6Rα pQTL, cis	Loneliness	UKB-PPP	Full	1.57	0.9	1.16	0.88	0	0.56	-0.0023	0.00074	-3.07	0.028	NA	NA	NA	NA
TNF-a pQTL	Loneliness	UKB-PPP	Full	NA	NA	NA	NA	NA	NA	NA	NA	NA	NA	NA	NA	NA	NA
TNF-R1 pQTL, cis	Loneliness	UKB-PPP	Full	NA	NA	NA	NA	NA	NA	NA	NA	NA	NA	NA	NA	NA	NA
TNF-R2 pQTL, cis	Loneliness	UKB-PPP	Full	0.22	0.64	NA	NA	NA	NA	NA	NA	NA	NA	NA	NA	NA	NA
Loneliness	IL-6 pQTL	Western et al.	Full	19.2	0.04	19.2	0.02	-0.0061	0.91	-0.8	2.06	-0.39	0.71	NA	NA	NA	NA
Loneliness	IL-6Ra pQTL	Western et al.	Full	11.6	0.31	11.6	0.24	-0.0041	0.93	0.52	1.61	0.33	0.75	NA	NA	NA	NA
Loneliness	TNF-R1 pQTL	Western et al.	Full	30.1	0.00084	27.6	0.0011	0.052	0.4	-0.81	2.29	-0.35	0.73	-0.92	1.67	-0.55	0.6
Loneliness	TNF-R2 pQTL	Western et al.	Full	23	0.011	21.3	0.011	0.042	0.42	-1.02	1.89	-0.54	0.6	NA	NA	NA	NA
IL-6 pQTL	Loneliness	Western et al.	Full	0.19	0.66	NA	NA	NA	NA	NA	NA	NA	NA	NA	NA	NA	NA
IL-6Ra pQTL	Loneliness	Western et al.	Full	NA	NA	NA	NA	NA	NA	NA	NA	NA	NA	NA	NA	NA	NA
TNF-R2 pQTL	Loneliness	Western et al.	Full	NA	NA	NA	NA	NA	NA	NA	NA	NA	NA	NA	NA	NA	NA
IL-1RA pQTL, cis	MDD	Folkersen et al. 2020	Full	NA	NA	NA	NA	NA	NA	NA	NA	NA	NA	NA	NA	NA	NA
IL-1RA pQTL, cis	SCZ	Folkersen et al. 2020	Full	NA	NA	NA	NA	NA	NA	NA	NA	NA	NA	NA	NA	NA	NA
IL-1RA pQTL, cis	BD	Folkersen et al. 2020	Full	NA	NA	NA	NA	NA	NA	NA	NA	NA	NA	NA	NA	NA	NA
IL-6Rα pQTL, cis	MDD	Folkersen et al. 2020	Full	6.44	0.011	NA	NA	NA	NA	NA	NA	NA	NA	NA	NA	NA	NA
IL-6Rα pQTL, cis	SCZ	Folkersen et al. 2020	Full	0.47	0.49	NA	NA	NA	NA	NA	NA	NA	NA	NA	NA	NA	NA
IL-6Rα pQTL, cis	BD	Folkersen et al. 2020	Full	0.89	0.35	NA	NA	NA	NA	NA	NA	NA	NA	NA	NA	NA	NA
TNF-R2 pQTL, cis	MDD	Folkersen et al. 2020	Full	NA	NA	NA	NA	NA	NA	NA	NA	NA	NA	NA	NA	NA	NA
TNF-R2 pQTL, cis	SCZ	Folkersen et al. 2020	Full	NA	NA	NA	NA	NA	NA	NA	NA	NA	NA	NA	NA	NA	NA
TNF-R2 pQTL, cis	BD	Folkersen et al. 2020	Full	NA	NA	NA	NA	NA	NA	NA	NA	NA	NA	NA	NA	NA	NA
IL-1RA pQTL, cis	MDD	Ferkingstad et al. 2021	Full	NA	NA	NA	NA	NA	NA	NA	NA	NA	NA	NA	NA	NA	NA
IL-1RA pQTL, cis	SCZ	Ferkingstad et al. 2021	Full	NA	NA	NA	NA	NA	NA	NA	NA	NA	NA	NA	NA	NA	NA
IL-1RA pQTL, cis	BD	Ferkingstad et al. 2021	Full	NA	NA	NA	NA	NA	NA	NA	NA	NA	NA	NA	NA	NA	NA
IL-6Rα pQTL, cis	MDD	Ferkingstad et al. 2021	Full	1.07	0.59	0.75	0.39	-0.0095	0.67	NA	NA	NA	NA	NA	NA	NA	NA
IL-6Rα pQTL, cis	SCZ	Ferkingstad et al. 2021	Full	7.77	0.021	7.36	0.0067	0.011	0.85	NA	NA	NA	NA	NA	NA	NA	NA
IL-6Rα pQTL, cis	BD	Ferkingstad et al. 2021	Full	7.35	0.061	6.93	0.031	0.011	0.76	0.0061	0.016	0.37	0.73	NA	NA	NA	NA
TNF-R1 pQTL, cis	MDD	Ferkingstad et al. 2021	Full	NA	NA	NA	NA	NA	NA	NA	NA	NA	NA	NA	NA	NA	NA
TNF-R1 pQTL, cis	SCZ	Ferkingstad et al. 2021	Full	NA	NA	NA	NA	NA	NA	NA	NA	NA	NA	NA	NA	NA	NA
TNF-R1 pQTL, cis	BD	Ferkingstad et al. 2021	Full	NA	NA	NA	NA	NA	NA	NA	NA	NA	NA	NA	NA	NA	NA
TNF-R2 pQTL, cis	MDD	Ferkingstad et al. 2021	Full	NA	NA	NA	NA	NA	NA	NA	NA	NA	NA	NA	NA	NA	NA
TNF-R2 pQTL, cis	SCZ	Ferkingstad et al. 2021	Full	NA	NA	NA	NA	NA	NA	NA	NA	NA	NA	NA	NA	NA	NA
TNF-R2 pQTL, cis	BD	Ferkingstad et al. 2021	Full	NA	NA	NA	NA	NA	NA	NA	NA	NA	NA	NA	NA	NA	NA
IL-1RA pQTL, cis	MDD	UKB-PPP	Full	0.87	0.65	0.1	0.75	-0.013	0.54	NA	NA	NA	NA	NA	NA	NA	NA
IL-1RA pQTL, cis	SCZ	UKB-PPP	Full	0.55	0.46	NA	NA	NA	NA	NA	NA	NA	NA	NA	NA	NA	NA
IL-1RA pQTL, cis	BD	UKB-PPP	Full	1.7	0.19	NA	NA	NA	NA	NA	NA	NA	NA	NA	NA	NA	NA
IL-6R pQTL, cis	MDD	UKB-PPP	Full	12.36	0.054	11.75	0.038	-0.045	0.63	0.021	0.023	0.91	0.4	NA	NA	NA	NA
IL-6R pQTL, cis	SCZ	UKB-PPP	Full	8.58	0.13	3.92	0.42	0.14	0.1	0.044	0.02	1.99	0.1	NA	NA	NA	NA
IL-6R pQTL, cis	BD	UKB-PPP	Full	6.34	0.17	5.02	0.17	-0.064	0.44	0.025	0.02	1.17	0.31	NA	NA	NA	NA
TNF-α pQTL, cis	MDD	UKB-PPP	Full	NA	NA	NA	NA	NA	NA	NA	NA	NA	NA	NA	NA	NA	NA
TNF-α pQTL, cis	SCZ	UKB-PPP	Full	NA	NA	NA	NA	NA	NA	NA	NA	NA	NA	NA	NA	NA	NA
TNF-α pQTL, cis	BD	UKB-PPP	Full	NA	NA	NA	NA	NA	NA	NA	NA	NA	NA	NA	NA	NA	NA
TNF-R1 pQTL, cis	MDD	UKB-PPP	Full	NA	NA	NA	NA	NA	NA	NA	NA	NA	NA	NA	NA	NA	NA
TNF-R1 pQTL, cis	SCZ	UKB-PPP	Full	NA	NA	NA	NA	NA	NA	NA	NA	NA	NA	NA	NA	NA	NA
TNF-R1 pQTL, cis	BD	UKB-PPP	Full	NA	NA	NA	NA	NA	NA	NA	NA	NA	NA	NA	NA	NA	NA
TNF-R2 pQTL, cis	MDD	UKB-PPP	Full	0.1	0.75	NA	NA	NA	NA	NA	NA	NA	NA	NA	NA	NA	NA
TNF-R2 pQTL, cis	SCZ	UKB-PPP	Full	0.21	0.65	NA	NA	NA	NA	NA	NA	NA	NA	NA	NA	NA	NA
TNF-R2 pQTL, cis	BD	UKB-PPP	Full	0.14	0.71	NA	NA	NA	NA	NA	NA	NA	NA	NA	NA	NA	NA
IL-6 pQTL, cis	MDD	Western et al.	Full	0.47	0.49	NA	NA	NA	NA	NA	NA	NA	NA	NA	NA	NA	NA
IL-6 pQTL, cis	SCZ	Western et al.	Full	0.53	0.47	NA	NA	NA	NA	NA	NA	NA	NA	NA	NA	NA	NA
IL-6 pQTL, cis	BD	Western et al.	Full	0.16	0.69	NA	NA	NA	NA	NA	NA	NA	NA	NA	NA	NA	NA
IL-6Rα pQTL, cis	MDD	Western et al.	Full	NA	NA	NA	NA	NA	NA	NA	NA	NA	NA	NA	NA	NA	NA
IL-6Rα pQTL, cis	SCZ	Western et al.	Full	NA	NA	NA	NA	NA	NA	NA	NA	NA	NA	NA	NA	NA	NA
IL-6Rα pQTL, cis	BD	Western et al.	Full	NA	NA	NA	NA	NA	NA	NA	NA	NA	NA	NA	NA	NA	NA
TNF-R1 pQTL, cis	MDD	Western et al.	Full	NA	NA	NA	NA	NA	NA	NA	NA	NA	NA	NA	NA	NA	NA
TNF-R1 pQTL, cis	SCZ	Western et al.	Full	NA	NA	NA	NA	NA	NA	NA	NA	NA	NA	NA	NA	NA	NA
TNF-R1 pQTL, cis	BD	Western et al.	Full	NA	NA	NA	NA	NA	NA	NA	NA	NA	NA	NA	NA	NA	NA
MDD	Loneliness	NA	Full	NA	NA	NA	NA	NA	NA	NA	NA	NA	NA	NA	NA	NA	NA
SCZ	Loneliness	NA	Full	295.29	9.08e-20	293.78	8.79e-20	0	0.47	0.00566	0.00205	2.76	0.0067	0.00549	0.00187	2.93	0.0041
BD	Loneliness	NA	Full	141.07	7.68e-12	139.88	6.41e-12	0.02	0.34	0.00339	0.00356	0.95	0.35	0.00238	0.00306	0.78	0.44
SCZ	Loneliness	NA	Adjusted	207.33	1.71e-09	201.36	5.74e-09	0.0011	0.09	0.00551	0.00182	3.03	0.0031	NA	NA	NA	NA
BD	Loneliness	NA	Adjusted	83.16	7.37e-05	79.61	0.000134	-0.0013	0.19	0.00238	0.00306	0.78	0.44	NA	NA	NA	NA
MDD	IL-1RA pQTL	Folkersen et al. 2020	Full	0.72	0.4	NA	NA	NA	NA	NA	NA	NA	NA	NA	NA	NA	NA
MDD	IL-6 pQTL	Folkersen et al. 2020	Full	0.03	0.85	NA	NA	NA	NA	NA	NA	NA	NA	NA	NA	NA	NA
MDD	IL-6Ra pQTL	Folkersen et al. 2020	Full	0.03	0.86	NA	NA	NA	NA	NA	NA	NA	NA	NA	NA	NA	NA
MDD	TNF-R1 pQTL	Folkersen et al. 2020	Full	0.16	0.69	NA	NA	NA	NA	NA	NA	NA	NA	NA	NA	NA	NA
MDD	TNF-R2 pQTL	Folkersen et al. 2020	Full	0.45	0.5	NA	NA	NA	NA	NA	NA	NA	NA	NA	NA	NA	NA
SCZ	IL-1RA pQTL	Folkersen et al. 2020	Full	123.52	0.37	117.68	0.49	0.01	0.02	-0.03	0.02	-1.71	0.09	NA	NA	NA	NA
SCZ	IL-6 pQTL	Folkersen et al. 2020	Full	122.64	0.39	122.64	0.37	0	0.95	0.01	0.02	0.33	0.74	NA	NA	NA	NA
SCZ	IL-6Ra pQTL	Folkersen et al. 2020	Full	124.03	0.36	122.97	0.36	0	0.32	-0.01	0.01	-0.63	0.53	NA	NA	NA	NA
SCZ	TNF-R1 pQTL	Folkersen et al. 2020	Full	108.1	0.73	103.9	0.8	0.01	0.04	-0.02	0.01	-1.53	0.13	NA	NA	NA	NA
SCZ	TNF-R2 pQTL	Folkersen et al. 2020	Full	104.78	0.8	101.92	0.84	0.01	0.09	-0.02	0.01	-1.64	0.1	NA	NA	NA	NA
BD	IL-1RA pQTL	Folkersen et al. 2020	Full	56.2	0.1	55.53	0.1	0.01	0.48	-0.01	0.03	-0.31	0.76	NA	NA	NA	NA
BD	IL-6 pQTL	Folkersen et al. 2020	Full	40.79	0.65	40.75	0.61	0	0.83	-0.01	0.03	-0.31	0.76	NA	NA	NA	NA
BD	IL-6Ra pQTL	Folkersen et al. 2020	Full	52.9	0.2	50.88	0.22	-0.01	0.19	-0.01	0.03	-0.19	0.85	NA	NA	NA	NA
BD	TNF-R1 pQTL	Folkersen et al. 2020	Full	54.81	0.15	53.09	0.16	0.01	0.24	-0.06	0.03	-2.22	0.032	NA	NA	NA	NA
BD	TNF-R2 pQTL	Folkersen et al. 2020	Full	58.58	0.08	57.07	0.09	0.01	0.29	-0.05	0.03	-1.72	0.092	NA	NA	NA	NA
MDD	IL-1β pQTL	Ferkingstad et al. 2021	Full	NA	NA	NA	NA	NA	NA	NA	NA	NA	NA	NA	NA	NA	NA
MDD	IL-1RA pQTL	Ferkingstad et al. 2021	Full	NA	NA	NA	NA	NA	NA	NA	NA	NA	NA	NA	NA	NA	NA
MDD	IL-6 pQTL	Ferkingstad et al. 2021	Full	NA	NA	NA	NA	NA	NA	NA	NA	NA	NA	NA	NA	NA	NA
MDD	IL-6Ra pQTL	Ferkingstad et al. 2021	Full	NA	NA	NA	NA	NA	NA	NA	NA	NA	NA	NA	NA	NA	NA
MDD	TNF-R1 pQTL	Ferkingstad et al. 2021	Full	NA	NA	NA	NA	NA	NA	NA	NA	NA	NA	NA	NA	NA	NA
MDD	TNF-R2 pQTL	Ferkingstad et al. 2021	Full	NA	NA	NA	NA	NA	NA	NA	NA	NA	NA	NA	NA	NA	NA
SCZ	IL-1β pQTL	Ferkingstad et al. 2021	Full	116.09	0.38	116.07	0.35	0.0038	0.39	-0.026	0.012	-2.1	0.038	NA	NA	NA	NA
SCZ	IL-1RA pQTL	Ferkingstad et al. 2021	Full	115.03	0.4	114.28	0.4	0.00055	0.9	-0.023	0.012	-1.91	0.059	NA	NA	NA	NA
SCZ	IL-6 pQTL	Ferkingstad et al. 2021	Full	112.87	0.46	112.86	0.43	-0.0005	0.91	-0.002	0.012	-0.17	0.86	NA	NA	NA	NA
SCZ	IL-6Ra pQTL	Ferkingstad et al. 2021	Full	146.91	0.015	146	0.015	0.0036	0.41	-0.0064	0.012	-0.53	0.59	0	0.01	-0.04	0.97
SCZ	TNF-R1 pQTL	Ferkingstad et al. 2021	Full	142.53	0.027	140.74	0.03	0.006	0.24	0.0012	0.014	0.085	0.93	NA	NA	NA	NA
SCZ	TNF-R2 pQTL	Ferkingstad et al. 2021	Full	148.47	0.012	145.91	0.015	0.0072	0.17	-0.008	0.014	-0.59	0.55	NA	NA	NA	NA
BD	IL-1β pQTL	Ferkingstad et al. 2021	Full	34.22	0.8	33.08	0.81	-0.0079	0.29	-0.019	0.019	-1.01	0.32	NA	NA	NA	NA
BD	IL-1RA pQTL	Ferkingstad et al. 2021	Full	40.58	0.53	39.99	0.52	-0.0055	0.45	-0.042	0.02	-2.09	0.043	NA	NA	NA	NA
BD	IL-6 pQTL	Ferkingstad et al. 2021	Full	41.17	0.51	38.58	0.58	-0.011	0.12	0	0.02	0.0047	1	NA	NA	NA	NA
BD	IL-6Ra pQTL	Ferkingstad et al. 2021	Full	42.57	0.45	42.48	0.41	-0.0019	0.77	-0.037	0.018	-2.01	0.051	NA	NA	NA	NA
BD	TNF-R1 pQTL	Ferkingstad et al. 2021	Full	50.58	0.17	45.23	0.3	0.017	0.03	-0.043	0.024	-1.83	0.075	NA	NA	NA	NA
BD	TNF-R2 pQTL	Ferkingstad et al. 2021	Full	60.63	0.031	55.5	0.06	0.017	0.06	-0.06	0.026	-2.33	0.025	-0.046	0.023	-1.96	0.06
MDD	IL-1β pQTL	UKB-PPP	Full	NA	NA	NA	NA	NA	NA	NA	NA	NA	NA	NA	NA	NA	NA
MDD	IL-1RA pQTL	UKB-PPP	Full	NA	NA	NA	NA	NA	NA	NA	NA	NA	NA	NA	NA	NA	NA
MDD	IL-6 pQTL	UKB-PPP	Full	NA	NA	NA	NA	NA	NA	NA	NA	NA	NA	NA	NA	NA	NA
MDD	IL-6Ra pQTL	UKB-PPP	Full	NA	NA	NA	NA	NA	NA	NA	NA	NA	NA	NA	NA	NA	NA
MDD	TNF-a pQTL	UKB-PPP	Full	NA	NA	NA	NA	NA	NA	NA	NA	NA	NA	NA	NA	NA	NA
MDD	TNF-R1 pQTL	UKB-PPP	Full	NA	NA	NA	NA	NA	NA	NA	NA	NA	NA	NA	NA	NA	NA
MDD	TNF-R2 pQTL	UKB-PPP	Full	NA	NA	NA	NA	NA	NA	NA	NA	NA	NA	NA	NA	NA	NA
SCZ	IL-1β pQTL	UKB-PPP	Full	123.03	0.36	122.99	0.33	-0.0012	0.73	-0.0016	0.011	-0.15	0.88	NA	NA	NA	NA
SCZ	IL-1RA pQTL	UKB-PPP	Full	144.88	0.047	144.73	0.042	0.000557	0.86	-0.006	0.012	-0.52	0.6	NA	NA	NA	NA
SCZ	IL-6 pQTL	UKB-PPP	Full	151.38	0.021	151.37	0.018	0.000404	0.9	0.0048	0.012	0.4	0.69	NA	NA	NA	NA
SCZ	IL-6Ra pQTL	UKB-PPP	Full	196.3	8.07e-06	187.9	3.51e-05	-0.0055	0.024	0.013	0.0088	1.42	0.16	-0.000524	0.0079	-0.066	0.95
SCZ	TNF-a pQTL	UKB-PPP	Full	156.64	0.01	156.49	0.0087	-0.0012	0.74	-0.023	0.012	-1.88	0.063	-0.02	0.012	-1.66	0.1
SCZ	TNF-R1 pQTL	UKB-PPP	Full	215.05	1.22e-07	210.1	2.84e-07	0.0065	0.1	-0.015	0.014	-1.08	0.28	-0.0039	0.013	-0.31	0.76
SCZ	TNF-R2 pQTL	UKB-PPP	Full	197.93	5.71e-06	189.69	2.44e-05	0.0084	0.026	-0.025	0.013	-1.87	0.06	-0.0083	0.012	-0.66	0.51
BD	IL-1β pQTL	UKB-PPP	Full	45.97	0.43	45.68	0.4	0.0042	0.64	0.0059	0.019	0.31	0.76	NA	NA	NA	NA
BD	IL-1RA pQTL	UKB-PPP	Full	88.06	0.000131	87.61	0.000102	-0.0035	0.59	-0.0095	0.026	-0.37	0.71	-0.029	0.016	-1.78	0.08
BD	IL-6 pQTL	UKB-PPP	Full	55.52	0.14	53.73	0.15	0.0084	0.23	-0.0048	0.02	-0.24	0.81	NA	NA	NA	NA
BD	IL-6Ra pQTL	UKB-PPP	Full	68.2	0.014	66.97	0.014	-0.0045	0.37	0.011	0.015	0.73	0.47	0.0012	0.014	0.086	0.93
BD	TNF-a pQTL	UKB-PPP	Full	61.75	0.049	61.32	0.043	0.0042	0.58	-0.038	0.022	-1.74	0.089	NA	NA	NA	NA
BD	TNF-R1 pQTL	UKB-PPP	Full	104.9	1.09e-06	90.13	5.12e-05	0.024	0.01	-0.033	0.027	-1.19	0.24	-0.031	0.022	-1.45	0.16
BD	TNF-R2 pQTL	UKB-PPP	Full	117.65	2.05e-08	95.84	1.02e-05	0.029	0.0028	-0.038	0.029	-1.29	0.2	-0.035	0.025	-1.4	0.17
MDD	IL-6 pQTL	Western et al.	Full	NA	NA	NA	NA	NA	NA	NA	NA	NA	NA	NA	NA	NA	NA
MDD	IL-6Ra pQTL	Western et al.	Full	NA	NA	NA	NA	NA	NA	NA	NA	NA	NA	NA	NA	NA	NA
MDD	TNF-R1 pQTL	Western et al.	Full	NA	NA	NA	NA	NA	NA	NA	NA	NA	NA	NA	NA	NA	NA
MDD	TNF-R2 pQTL	Western et al.	Full	NA	NA	NA	NA	NA	NA	NA	NA	NA	NA	NA	NA	NA	NA
SCZ	IL-6 pQTL	Western et al.	Full	80.68	0.49	77.35	0.56	-0.025	0.07	-0.0039	0.042	-0.092	0.93	NA	NA	NA	NA
SCZ	IL-6Ra pQTL	Western et al.	Full	92.49	0.16	92.49	0.16	0.0013	0.93	0.02	0.045	0.44	0.66	NA	NA	NA	NA
SCZ	TNF-R1 pQTL	Western et al.	Full	76.85	0.61	76.77	0.58	-0.0033	0.79	0.092	0.036	2.53	0.013	NA	NA	NA	NA
SCZ	TNF-R2 pQTL	Western et al.	Full	84.8	0.36	84.67	0.34	-0.0041	0.73	0.081	0.036	2.24	0.028	NA	NA	NA	NA
BD	IL-6 pQTL	Western et al.	Full	25.67	0.74	25.24	0.71	-0.017	0.52	-0.003	0.064	-0.047	0.96	NA	NA	NA	NA
BD	IL-6Ra pQTL	Western et al.	Full	29.49	0.54	25.67	0.74	0.024	0.37	-0.08	0.069	-1.15	0.26	NA	NA	NA	NA
BD	TNF-R1 pQTL	Western et al.	Full	22.36	0.87	17.66	0.96	0.05	0.04	-0.137	0.053	-2.57	0.015	NA	NA	NA	NA
BD	TNF-R2 pQTL	Western et al.	Full	22.63	0.86	18.98	0.94	0.042	0.07	-0.094	0.051	-1.85	0.073	NA	NA	NA	NA

### Sheet: Table S5
Table S5. MR-PRESSO outlier and distortion test results assessing horizontal pleiotropy in loneliness to severe mental illness analyses. Outlier test p-values indicate SNPs violating MR assumptions, while distortion test p-values show whether outlier removal changes the causal effect estimate.
Column1	Column2	Outlier Test	Column3	Distortion Test	Column4	Column5
Exposure	Outcome	RSSobs	Pvalue	Outliers Indices	Distortion Coefficient	Pvalue
Lonelines	MDD	2.22e-06	1	NA	NA	NA
Lonelines	MDD	0.00225	0.21	NA	NA	NA
Lonelines	MDD	0.00021	1	NA	NA	NA
Lonelines	MDD	0.00171	<0.013	4	33.37	0.17
Lonelines	MDD	0.000153	1	NA	NA	NA
Lonelines	MDD	0.00023	1	NA	NA	NA
Lonelines	MDD	0.00031	0.75	NA	NA	NA
Lonelines	MDD	1.03e-05	1	NA	NA	NA
Lonelines	MDD	1.66e-05	1	NA	NA	NA
Lonelines	MDD	0.000125	1	NA	NA	NA
Lonelines	MDD	6.17e-05	1	NA	NA	NA
Lonelines	MDD	0.00101	0.81	NA	NA	NA
Lonelines	MDD	3.92e-05	1	NA	NA	NA
Loneliness	SCZ	0.000489	0.44	NA	NA	NA
Loneliness	SCZ	9.04e-06	1	NA	NA	NA
Loneliness	SCZ	0.000104	1	NA	NA	NA
Loneliness	SCZ	0.000162	1	NA	NA	NA
Loneliness	SCZ	0.00256	<0.013	5	-26.61	0.39
Loneliness	SCZ	0.000246	1	NA	NA	NA
Loneliness	SCZ	0.00168	<0.013	7	-26.61	0.39
Loneliness	SCZ	0.00349	<0.013	8	-26.61	0.39
Loneliness	SCZ	4.7e-05	1	NA	NA	NA
Loneliness	SCZ	0.000306	0.95	NA	NA	NA
Loneliness	SCZ	9.28e-05	1	NA	NA	NA
Loneliness	SCZ	0.000154	1	NA	NA	NA
Loneliness	SCZ	0.000379	0.44	NA	NA	NA
Loneliness	BD	0.000986	0.052	NA	NA	NA
Loneliness	BD	5.57e-05	1	NA	NA	NA
Loneliness	BD	0.000124	1	NA	NA	NA
Loneliness	BD	0.00204	<0.013	4	4784.96	0.002
Loneliness	BD	0.000723	0.039	5	4784.96	0.002
Loneliness	BD	4.79e-06	1	NA	NA	NA
Loneliness	BD	8.89e-05	1	NA	NA	NA
Loneliness	BD	0.000545	0.64	NA	NA	NA
Loneliness	BD	0.000991	0.078	NA	NA	NA
Loneliness	BD	6.02e-06	1	NA	NA	NA
Loneliness	BD	0.000166	1	NA	NA	NA
Loneliness	BD	0.00021	1	NA	NA	NA
Loneliness	BD	7.88e-06	1	NA	NA	NA
SCZ	Loneliness	1.51818e-06	1	NA	NA	NA
SCZ	Loneliness	3.78723e-06	1	NA	NA	NA
SCZ	Loneliness	1.3362e-06	1	NA	NA	NA
SCZ	Loneliness	1.48126e-06	1	NA	NA	NA
SCZ	Loneliness	4.77209e-07	1	NA	NA	NA
SCZ	Loneliness	3.98118e-07	1	NA	NA	NA
SCZ	Loneliness	5.66971e-08	1	NA	NA	NA
SCZ	Loneliness	1.50256e-06	1	NA	NA	NA
SCZ	Loneliness	1.4292e-08	1	NA	NA	NA
SCZ	Loneliness	1.95968e-05	<0.107	10	3.11145	0.922
SCZ	Loneliness	3.31053e-07	1	NA	NA	NA
SCZ	Loneliness	1.29066e-06	1	NA	NA	NA
SCZ	Loneliness	4.08354e-07	1	NA	NA	NA
SCZ	Loneliness	2.34827e-06	1	NA	NA	NA
SCZ	Loneliness	7.31971e-08	1	NA	NA	NA
SCZ	Loneliness	1.72104e-07	1	NA	NA	NA
SCZ	Loneliness	4.59839e-06	1	NA	NA	NA
SCZ	Loneliness	1.69986e-06	1	NA	NA	NA
SCZ	Loneliness	5.96189e-07	1	NA	NA	NA
SCZ	Loneliness	3.60877e-06	1	NA	NA	NA
SCZ	Loneliness	4.64223e-07	1	NA	NA	NA
SCZ	Loneliness	1.28103e-05	0.214	NA	NA	NA
SCZ	Loneliness	1.16808e-06	1	NA	NA	NA
SCZ	Loneliness	7.50335e-06	1	NA	NA	NA
SCZ	Loneliness	7.47215e-07	1	NA	NA	NA
SCZ	Loneliness	6.12146e-06	0.214	NA	NA	NA
SCZ	Loneliness	1.37352e-07	1	NA	NA	NA
SCZ	Loneliness	2.18852e-06	1	NA	NA	NA
SCZ	Loneliness	7.99561e-06	1	NA	NA	NA
SCZ	Loneliness	8.12717e-07	1	NA	NA	NA
SCZ	Loneliness	9.23369e-06	<0.107	31	3.11145	0.922
SCZ	Loneliness	4.05628e-08	1	NA	NA	NA
SCZ	Loneliness	1.37483e-06	1	NA	NA	NA
SCZ	Loneliness	4.10068e-06	1	NA	NA	NA
SCZ	Loneliness	5.48839e-06	0.428	NA	NA	NA
SCZ	Loneliness	9.72197e-06	0.428	NA	NA	NA
SCZ	Loneliness	2.60383e-07	1	NA	NA	NA
SCZ	Loneliness	2.94854e-07	1	NA	NA	NA
SCZ	Loneliness	1.87512e-06	1	NA	NA	NA
SCZ	Loneliness	8.97571e-08	1	NA	NA	NA
SCZ	Loneliness	3.34426e-06	1	NA	NA	NA
SCZ	Loneliness	1.95868e-06	1	NA	NA	NA
SCZ	Loneliness	3.49499e-07	1	NA	NA	NA
SCZ	Loneliness	1.1719e-06	1	NA	NA	NA
SCZ	Loneliness	1.13029e-06	1	NA	NA	NA
SCZ	Loneliness	1.44133e-08	1	NA	NA	NA
SCZ	Loneliness	1.21254e-07	1	NA	NA	NA
SCZ	Loneliness	1.6519e-08	1	NA	NA	NA
SCZ	Loneliness	1.18554e-06	1	NA	NA	NA
SCZ	Loneliness	6.49846e-06	0.321	NA	NA	NA
SCZ	Loneliness	8.79281e-06	0.428	NA	NA	NA
SCZ	Loneliness	5.07902e-06	1	NA	NA	NA
SCZ	Loneliness	1.82504e-06	1	NA	NA	NA
SCZ	Loneliness	4.24029e-07	1	NA	NA	NA
SCZ	Loneliness	1.3514e-06	1	NA	NA	NA
SCZ	Loneliness	1.26743e-07	1	NA	NA	NA
SCZ	Loneliness	1.74042e-05	1	NA	NA	NA
SCZ	Loneliness	7.18444e-08	1	NA	NA	NA
SCZ	Loneliness	1.54447e-05	<0.107	59	3.11145	0.922
SCZ	Loneliness	2.26893e-06	1	NA	NA	NA
SCZ	Loneliness	1.72831e-06	1	NA	NA	NA
SCZ	Loneliness	5.74174e-07	1	NA	NA	NA
SCZ	Loneliness	3.91095e-07	1	NA	NA	NA
SCZ	Loneliness	1.07201e-08	1	NA	NA	NA
SCZ	Loneliness	3.85613e-07	1	NA	NA	NA
SCZ	Loneliness	1.00365e-08	1	NA	NA	NA
SCZ	Loneliness	1.34473e-08	1	NA	NA	NA
SCZ	Loneliness	6.95506e-07	1	NA	NA	NA
SCZ	Loneliness	4.22588e-08	1	NA	NA	NA
SCZ	Loneliness	2.32527e-07	1	NA	NA	NA
SCZ	Loneliness	1.95694e-08	1	NA	NA	NA
SCZ	Loneliness	6.64159e-06	0.321	NA	NA	NA
SCZ	Loneliness	6.2283e-10	1	NA	NA	NA
SCZ	Loneliness	1.6147e-06	1	NA	NA	NA
SCZ	Loneliness	7.40124e-09	1	NA	NA	NA
SCZ	Loneliness	3.12539e-06	1	NA	NA	NA
SCZ	Loneliness	6.96546e-07	1	NA	NA	NA
SCZ	Loneliness	3.08607e-07	1	NA	NA	NA
SCZ	Loneliness	8.9997e-06	0.107	NA	NA	NA
SCZ	Loneliness	1.43719e-06	1	NA	NA	NA
SCZ	Loneliness	9.99641e-06	1	NA	NA	NA
SCZ	Loneliness	5.86089e-06	1	NA	NA	NA
SCZ	Loneliness	2.12481e-11	1	NA	NA	NA
SCZ	Loneliness	2.29427e-06	1	NA	NA	NA
SCZ	Loneliness	2.72995e-08	1	NA	NA	NA
SCZ	Loneliness	1.34396e-08	1	NA	NA	NA
SCZ	Loneliness	1.83942e-06	1	NA	NA	NA
SCZ	Loneliness	4.3282e-07	1	NA	NA	NA
SCZ	Loneliness	4.01731e-07	1	NA	NA	NA
SCZ	Loneliness	7.13071e-07	1	NA	NA	NA
SCZ	Loneliness	2.32489e-06	1	NA	NA	NA
SCZ	Loneliness	2.77347e-06	1	NA	NA	NA
SCZ	Loneliness	6.23666e-06	<0.107	93	3.11145	0.922
SCZ	Loneliness	1.96824e-08	1	NA	NA	NA
SCZ	Loneliness	4.83493e-06	1	NA	NA	NA
SCZ	Loneliness	4.36417e-06	1	NA	NA	NA
SCZ	Loneliness	5.57198e-11	1	NA	NA	NA
SCZ	Loneliness	7.30511e-07	1	NA	NA	NA
SCZ	Loneliness	8.41098e-07	1	NA	NA	NA
SCZ	Loneliness	3.71044e-07	1	NA	NA	NA
SCZ	Loneliness	6.4682e-07	1	NA	NA	NA
SCZ	Loneliness	1.22994e-06	1	NA	NA	NA
SCZ	Loneliness	4.18989e-07	1	NA	NA	NA
SCZ	Loneliness	1.53034e-06	1	NA	NA	NA
SCZ	Loneliness	8.30895e-06	0.749	NA	NA	NA
SCZ	Loneliness	1.81801e-06	1	NA	NA	NA
SCZ	Loneliness	5.85596e-06	0.428	NA	NA	NA
BD	Loneliness	1.27273e-05	<0.046	1	42.3579	0.561
BD	Loneliness	7.1005e-07	1	NA	NA	NA
BD	Loneliness	3.94936e-06	0.552	NA	NA	NA
BD	Loneliness	2.83557e-07	1	NA	NA	NA
BD	Loneliness	2.74641e-06	1	NA	NA	NA
BD	Loneliness	4.20345e-06	1	NA	NA	NA
BD	Loneliness	3.94717e-06	1	NA	NA	NA
BD	Loneliness	2.41137e-07	1	NA	NA	NA
BD	Loneliness	1.25567e-07	1	NA	NA	NA
BD	Loneliness	9.51259e-06	<0.046	10	42.3579	0.561
BD	Loneliness	7.7047e-07	1	NA	NA	NA
BD	Loneliness	7.37639e-09	1	NA	NA	NA
BD	Loneliness	1.61807e-06	1	NA	NA	NA
BD	Loneliness	2.81777e-07	1	NA	NA	NA
BD	Loneliness	1.3772e-05	0.092	NA	NA	NA
BD	Loneliness	1.46965e-07	1	NA	NA	NA
BD	Loneliness	2.72355e-06	1	NA	NA	NA
BD	Loneliness	3.24848e-06	1	NA	NA	NA
BD	Loneliness	2.06479e-06	1	NA	NA	NA
BD	Loneliness	1.09994e-06	1	NA	NA	NA
BD	Loneliness	1.04693e-06	1	NA	NA	NA
BD	Loneliness	9.12027e-06	0.046	22	42.3579	0.561
BD	Loneliness	4.81537e-08	1	NA	NA	NA
BD	Loneliness	2.18034e-07	1	NA	NA	NA
BD	Loneliness	4.41095e-07	1	NA	NA	NA
BD	Loneliness	1.00125e-06	1	NA	NA	NA
BD	Loneliness	3.07011e-06	1	NA	NA	NA
BD	Loneliness	2.01151e-05	0.322	NA	NA	NA
BD	Loneliness	3.8296e-06	1	NA	NA	NA
BD	Loneliness	7.22923e-06	0.276	NA	NA	NA
BD	Loneliness	2.11657e-06	1	NA	NA	NA
BD	Loneliness	2.602e-06	1	NA	NA	NA
BD	Loneliness	3.36291e-07	1	NA	NA	NA
BD	Loneliness	7.35864e-07	1	NA	NA	NA
BD	Loneliness	3.2706e-08	1	NA	NA	NA
BD	Loneliness	5.04761e-07	1	NA	NA	NA
BD	Loneliness	9.6394e-08	1	NA	NA	NA
BD	Loneliness	4.23277e-07	1	NA	NA	NA
BD	Loneliness	8.74264e-06	0.046	39	42.3579	0.561
BD	Loneliness	2.23733e-07	1	NA	NA	NA
BD	Loneliness	9.5344e-09	1	NA	NA	NA
BD	Loneliness	7.29516e-06	<0.046	42	42.3579	0.561
BD	Loneliness	4.95089e-08	1	NA	NA	NA
BD	Loneliness	4.97358e-06	0.138	NA	NA	NA
BD	Loneliness	2.86837e-08	1	NA	NA	NA
BD	Loneliness	1.05582e-07	1	NA	NA	NA

### Sheet: Table S6
Table S6. Bidirectional MVMR estimates for loneliness, inflammatory cytokines pQTLs, and severe mental illness (SMI). Conditional inverse-variance weighted (IVW) estimates evaluating direct effects of loneliness, major depressive disorder (MDD), schizophrenia (SCZ), bipolar disorder (BD), and inflammatory cytokines (IL-1RA, IL-6Rα, TNF-R1, TNF-R2) on the respective outcome (loneliness or SMI). All models used respective GWAS instruments and inflammatory cytokines as the instrument set. Conditional F-statistics represent instrument strength. Full = instrument set with all lead instruments; Adjusted = instrument set post-sensitivity filtering; OR = Odds Ratio; CI = 95% Confidence interval.
				Folkersen et al. 2020										Ferkingstad et al. 2021										UKB-PPP										Western et al. 2024
Exposure	Adjusted for	Outcome	Instrument Set	No. SNPs	IVW Beta	IVW SE	IVW P-value	F-stat	IVW_Beta_1SD	IVW_SE_1SD	IVW_OR_1SD	CI_lower_OR_1SD	CI_upper_OR_1SD	No. SNPs2	IVW Beta3	IVW SE4	IVW P-value5	F-stat6	IVW_Beta_1SD7	IVW_SE_1SD8	IVW_OR_1SD9	CI_lower_OR_1SD10	CI_upper_OR_1SD11	No. SNPs12	IVW Beta13	IVW SE14	IVW P-value15	F-stat16	IVW_Beta_1SD17	IVW_SE_1SD18	IVW_OR_1SD19	CI_lower_OR_1SD20	CI_upper_OR_1SD21	No. SNPs22	IVW Beta23	IVW SE24	IVW P-value25	F-stat26	IVW_Beta_1SD27	IVW_SE_1SD28	IVW_OR_1SD29	CI_lower_OR_1SD30	CI_upper_OR_1SD31
Loneliness	IL-1RA pQTL	SCZ	Full	14	2.43	1.34	0.095	33.13	0.93	0.51	2.54	0.93	6.98	14	2.33	1.35	0.11	33.34	0.9	0.52	2.45	0.89	6.77	15	2.35	1.3	0.095	30.85	0.9	0.5	2.47	0.93	6.57	NA	NA	NA	NA	NA	NA	NA	NA	NA	NA
IL-1RA pQTL	Loneliness	SCZ	Full	14	0.12	0.31	0.71	3.64	0.12	0.31	1.13	0.61	2.07	14	0.07	0.15	0.63	29.24	0.07	0.15	1.07	0.8	1.44	15	0.03	0.1	0.74	58.87	0.03	0.1	1.03	0.85	1.25	NA	NA	NA	NA	NA	NA	NA	NA	NA	NA
Loneliness	IL-6Rα pQTL	SCZ	Full	15	2.35	1.29	0.091	31.27	0.9	0.5	2.47	0.93	6.52	16	2.47	1.3	0.078	29.34	0.95	0.5	2.58	0.97	6.88	18	2.36	1.21	0.069	25.94	0.91	0.46	2.48	1	6.16	12	2.05	1.59	0.23	33.11	0.79	0.61	2.2	0.66	7.28
IL-6Rα pQTL	Loneliness	SCZ	Full	15	0.03	0.023	0.21	1268.19	0.03	0.02	1.03	0.99	1.08	16	0.02	0.03	0.5	1867.04	0.02	0.03	1.02	0.96	1.08	18	0.04	0.04	0.339	232.52	0.04	0.04	1.04	0.96	1.13	12	0.03	0.029	0.318	170.33	0.03	0.03	1.03	0.97	1.09
Loneliness	TNF-R2 pQTL	SCZ	Full	14	2.21	1.35	0.13	32.93	0.85	0.52	2.34	0.85	6.46	14	2.34	1.34	0.11	33.19	0.9	0.51	2.46	0.9	6.74	15	2.38	1.3	0.091	31.01	0.91	0.5	2.5	0.94	6.64	12	2.08	1.58	0.22	28.51	0.8	0.61	2.22	0.68	7.31
TNF-R2 pQTL	Loneliness	SCZ	Full	14	0.12	0.159	0.45	13.69	0.12	0.16	1.13	0.83	1.54	14	0.08	0.14	0.57	27.96	0.08	0.14	1.08	0.82	1.43	15	0.08	0.15	0.6	32.38	0.08	0.15	1.08	0.81	1.45	12	0.013	0.157	0.93	5.12	0.01	0.16	1.01	0.74	1.38
Loneliness	IL-1RA pQTL	MDD	Full	14	2.5	0.9	0.017	33.13	0.96	0.35	2.61	1.33	5.15	14	2.49	0.9	0.017	33.34	0.96	0.35	2.6	1.32	5.13	15	2.47	0.88	0.015	30.85	0.95	0.34	2.58	1.33	5.01	NA	NA	NA	NA	NA	NA	NA	NA	NA	NA
IL-1RA pQTL	Loneliness	MDD	Full	14	0.02	0.2	0.94	3.64	0.02	0.2	1.02	0.69	1.51	14	-0.01	0.1	0.89	29.24	-0.01	0.1	0.99	0.81	1.2	15	0.01	0.07	0.9	58.87	0.01	0.07	1.01	0.88	1.16	NA	NA	NA	NA	NA	NA	NA	NA	NA	NA
Loneliness	IL-6Rα pQTL	MDD	Full	15	2.57	0.92	0.015	31.27	0.99	0.35	2.68	1.34	5.37	16	2.41	0.86	0.014	29.34	0.93	0.33	2.52	1.32	4.82	19	2.52	0.87	0.01	24.61	0.97	0.33	2.63	1.37	5.07	12	1.87	0.78	0.037	33.11	0.72	0.3	2.05	1.14	3.69
IL-6Rα pQTL	Loneliness	MDD	Full	15	0.015	0.017	0.39	1268.19	0.015	0.02	1.02	0.98	1.05	16	0.01	0.02	0.65	1867.04	0.01	0.02	1.01	0.97	1.05	19	0.02	0.03	0.4	254.82	0.02	0.03	1.02	0.96	1.08	12	0.012	0.014	0.41	170.33	0.01	0.01	1.01	0.98	1.04
Loneliness	TNF-R2 pQTL	MDD	Full	14	2.37	0.91	0.023	32.93	0.91	0.35	2.49	1.25	4.93	14	2.48	0.91	0.018	33.19	0.95	0.35	2.59	1.31	5.15	15	2.49	0.87	0.014	31.01	0.96	0.33	2.6	1.35	5.01	12	1.9	0.78	0.036	28.51	0.73	0.3	2.08	1.15	3.73
TNF-R2 pQTL	Loneliness	MDD	Full	14	0.095	0.112	0.42	13.69	0.1	0.11	1.1	0.88	1.37	14	0.03	0.1	0.77	27.96	0.03	0.1	1.03	0.85	1.25	15	0.07	0.1	0.52	32.38	0.07	0.1	1.07	0.88	1.3	12	0.031	0.08	0.71	5.12	0.03	0.08	1.03	0.88	1.21
Loneliness	IL-1RA pQTL	BD	Full	14	1.31	1.08	0.25	33.13	0.5	0.41	1.65	0.73	3.73	14	1.25	1.08	0.27	33.34	0.48	0.41	1.62	0.72	3.65	15	1.23	1.06	0.27	30.85	0.47	0.41	1.6	0.72	3.56	NA	NA	NA	NA	NA	NA	NA	NA	NA	NA
IL-1RA pQTL	Loneliness	BD	Full	14	0.02	0.24	0.94	3.64	0.02	0.24	1.02	0.64	1.63	14	0.03	0.12	0.77	29.24	0.03	0.12	1.03	0.81	1.3	15	0.02	0.08	0.85	58.87	0.02	0.08	1.02	0.87	1.19	NA	NA	NA	NA	NA	NA	NA	NA	NA	NA
Loneliness	IL-6Rα pQTL	BD	Full	15	1.3	1.04	0.23	31.27	0.5	0.4	1.64	0.75	3.6	17	1.19	1.04	0.27	27.66	0.46	0.4	1.58	0.72	3.46	18	1.21	1	0.24	25.96	0.46	0.38	1.59	0.75	3.38	12	0.97	0.87	0.29	33.11	0.37	0.33	1.45	0.75	2.8
IL-6Rα pQTL	Loneliness	BD	Full	15	0.0034	0.02	0.86	1268.19	0.0034	0.02	1	0.96	1.04	17	0.01	0.02	0.75	1807.13	0.01	0.02	1.01	0.97	1.05	18	0.03	0.03	0.37	240.6	0.03	0.03	1.03	0.97	1.09	12	0.0052	0.016	0.75	170.33	0.01	0.02	1.01	0.97	1.04
Loneliness	TNF-R2 pQTL	BD	Full	14	1.23	1.09	0.28	32.93	0.47	0.42	1.6	0.71	3.64	14	1.26	1.08	0.26	33.19	0.48	0.41	1.62	0.72	3.66	15	1.26	1.04	0.25	31.01	0.48	0.4	1.62	0.74	3.55	12	1.05	0.82	0.23	28.51	0.4	0.32	1.5	0.81	2.78
TNF-R2 pQTL	Loneliness	BD	Full	14	0.027	0.13	0.83	13.69	0.027	0.13	1.03	0.8	1.33	14	0	0.11	1	27.96	0	0.11	1	0.81	1.24	15	0.02	0.11	0.86	32.38	0.02	0.11	1.02	0.82	1.27	12	0.107	0.081	0.22	5.12	0.11	0.08	1.11	0.95	1.3
Loneliness	IL-1RA pQTL	SCZ	Adjusted	9	2.47	0.8	0.018	29.23	0.95	0.31	2.58	1.41	4.72	9	2.33	0.79	0.021	30.85	0.9	0.3	2.45	1.35	4.44	10	2.4	0.77	0.014	27.63	0.92	0.3	2.51	1.41	4.49	NA	NA	NA	NA	NA	NA	NA	NA	NA	NA
IL-1RA pQTL	Loneliness	SCZ	Adjusted	9	-0.048	0.15	0.75	5.33	-0.048	0.15	0.95	0.71	1.28	9	0.09	0.07	0.2	44.59	0.09	0.07	1.09	0.95	1.26	10	0.04	0.04	0.4	87.96	0.04	0.04	1.04	0.96	1.13	NA	NA	NA	NA	NA	NA	NA	NA	NA	NA
Loneliness	IL-6Rα pQTL	SCZ	Adjusted	10	2.41	0.74	0.012	28.01	0.93	0.28	2.52	1.45	4.41	11	2.59	0.92	0.02	25.49	1	0.35	2.71	1.35	5.41	13	2.43	0.81	0.012	21.36	0.93	0.31	2.54	1.38	4.68	7	1.77	0.98	0.13	29.78	0.68	0.38	1.97	0.94	4.13
IL-6Rα pQTL	Loneliness	SCZ	Adjusted	10	0.03	0.01	0.019	1902.93	0.03	0.01	1.03	1.01	1.05	11	0.02	0.01	0.22	2589.18	0.02	0.01	1.02	1	1.04	13	0.04	0.02	0.068	212.57	0.04	0.02	1.04	1	1.08	7	0.031	0.013	0.056	291.76	0.03	0.01	1.03	1.01	1.06
Loneliness	TNF-R2 pQTL	SCZ	Adjusted	9	2.2	0.74	0.021	30.42	0.85	0.28	2.33	1.33	4.07	9	2.39	0.78	0.018	30.64	0.92	0.3	2.51	1.39	4.51	10	2.42	0.75	0.012	27.63	0.93	0.29	2.53	1.44	4.46	7	1.81	0.88	0.1	28.27	0.7	0.34	2	1.03	3.89
TNF-R2 pQTL	Loneliness	SCZ	Adjusted	9	0.11	0.067	0.13	20.89	0.11	0.07	1.12	0.98	1.27	9	0.07	0.06	0.27	42.77	0.07	0.06	1.07	0.95	1.21	10	0.09	0.06	0.2	48.35	0.09	0.06	1.09	0.97	1.23	7	-0.054	0.066	0.45	7.7	-0.05	0.07	0.95	0.83	1.08
Loneliness	IL-1RA pQTL	MDD	Adjusted	13	1.82	0.68	0.022	29.42	0.7	0.26	2.01	1.21	3.36	13	1.87	0.71	0.022	33.28	0.72	0.27	2.05	1.2	3.5	14	1.85	0.69	0.02	30.71	0.71	0.27	2.04	1.21	3.42	NA	NA	NA	NA	NA	NA	NA	NA	NA	NA
IL-1RA pQTL	Loneliness	MDD	Adjusted	13	-0.14	0.15	0.37	3.55	-0.14	0.15	0.87	0.65	1.17	13	-0.0062	0.07	0.93	31.43	-0.0062	0.07	0.99	0.87	1.14	14	0.01	0.05	0.89	63.08	0.01	0.05	1.01	0.92	1.11	NA	NA	NA	NA	NA	NA	NA	NA	NA	NA
Loneliness	IL-6Rα pQTL	MDD	Adjusted	14	1.96	0.76	0.024	31.1	0.75	0.29	2.12	1.2	3.76	15	1.79	0.68	0.02	29.07	0.69	0.26	1.99	1.19	3.32	18	1.91	0.74	0.02	24.11	0.73	0.28	2.08	1.19	3.64	12	1.87	0.78	0.037	33.11	0.72	0.3	2.05	1.14	3.69
IL-6Rα pQTL	Loneliness	MDD	Adjusted	14	0.015	0.013	0.28	1356.43	0.015	0.01	1.02	0.99	1.04	15	0.01	0.01	0.56	1994.82	0.01	0.01	1.01	0.99	1.03	18	0.02	0.02	0.35	258.79	0.02	0.02	1.02	0.98	1.06	12	0.012	0.014	0.41	170.33	0.01	0.01	1.01	0.98	1.04
Loneliness	TNF-R2 pQTL	MDD	Adjusted	13	1.76	0.71	0.029	32.96	0.68	0.27	1.97	1.15	3.36	13	1.85	0.7	0.023	33.15	0.71	0.27	2.04	1.2	3.45	14	1.86	0.68	0.018	30.83	0.71	0.26	2.04	1.22	3.41	12	1.9	0.78	0.036	28.51	0.73	0.3	2.08	1.15	3.73
TNF-R2 pQTL	Loneliness	MDD	Adjusted	13	0.084	0.084	0.34	14.73	0.084	0.084	1.09	0.92	1.28	13	0.04	0.07	0.64	30.08	0.04	0.07	1.04	0.91	1.19	14	0.07	0.08	0.39	34.7	0.07	0.08	1.07	0.92	1.25	12	0.031	0.08	0.71	5.12	0.03	0.08	1.03	0.88	1.21
Loneliness	IL-1RA pQTL	BD	Adjusted	12	-0.023	0.77	0.98	28.15	-0.0088	0.3	0.99	0.56	1.77	12	0.01	0.79	0.99	32.93	0	0.3	1	0.55	1.82	13	-0.01	0.8	0.99	30.25	0	0.31	1	0.55	1.82	NA	NA	NA	NA	NA	NA	NA	NA	NA	NA
IL-1RA pQTL	Loneliness	BD	Adjusted	12	-0.2	0.17	0.27	3.81	-0.2	0.17	0.82	0.59	1.14	12	0.04	0.08	0.59	34.03	0.04	0.08	1.04	0.89	1.22	13	0.01	0.06	0.84	67.96	0.01	0.06	1.01	0.9	1.14	NA	NA	NA	NA	NA	NA	NA	NA	NA	NA
Loneliness	IL-6Rα pQTL	BD	Adjusted	13	0.076	0.78	0.92	30.61	0.029	0.3	1.03	0.57	1.85	15	-0.04	0.83	0.96	26.61	-0.02	0.32	0.98	0.53	1.84	16	-0.03	0.79	0.97	24.75	-0.01	0.3	0.99	0.55	1.79	11	0.41	0.76	0.61	32.71	0.16	0.29	1.17	0.66	2.07
IL-6Rα pQTL	Loneliness	BD	Adjusted	13	0.0034	0.01	0.8	1460.92	0.0034	0.01	1	0.98	1.02	15	0.01	0.01	0.69	2049.42	0.01	0.01	1.01	0.99	1.03	16	0.03	0.02	0.28	247.64	0.03	0.02	1.03	0.99	1.07	11	0.0048	0.013	0.72	185.79	0	0.01	1	0.98	1.03
Loneliness	TNF-R2 pQTL	BD	Adjusted	12	-8.21e-05	0.81	1	32.6	-3.15e-05	0.31	1	0.54	1.84	12	0.02	0.81	0.98	32.76	0.01	0.31	1.01	0.55	1.85	13	0.02	0.77	0.98	30.32	0.01	0.3	1.01	0.56	1.8	11	0.52	0.73	0.5	26.09	0.2	0.28	1.22	0.7	2.12
TNF-R2 pQTL	Loneliness	BD	Adjusted	12	0.02	0.09	0.82	15.95	0.02	0.09	1.02	0.86	1.22	12	0.02	0.08	0.83	32.39	0.02	0.08	1.02	0.87	1.19	13	0.02	0.08	0.79	37.36	0.02	0.08	1.02	0.87	1.19	11	0.08	0.07	0.28	5.39	0.08	0.07	1.08	0.94	1.24
MDD	IL-1RA pQTL	Loneliness	Full	2	0.0038	NA	NA	17.92	0.0017		1.004	NA	NA	2	0.0054	NA	NA	18.72	0.0024	NA	1.01	NA	NA	3	0.0038	0.01	0.77	12.62	0.0017	0.0045	1	0.99	1.01	NA	NA	NA	NA	NA	NA	NA	NA	NA	NA
IL-1RA pQTL	MDD	Loneliness	Full	2	NA	NA	NA	NA	NA	NA	NA	NA	NA	2	NA	NA	NA	NA	NA	NA	NA	NA	NA	3	-0.0011	0	0.75	293.83	-0.0011	0	1	1	1	NA	NA	NA	NA	NA	NA	NA	NA	NA	NA
MDD	IL-6Rα pQTL	Loneliness	Full	3	0.015	0.023	0.63	14.54	0.01	0.01	1.01	0.99	1.03	2	0.00041	0.022	0.99	9.58	0	0.01	1	0.96	1.04	7	0.01	0.01	0.36	7.05	0.0045	0.0045	1	1	1.01	2	0.01	NA	NA	18.51	0.0045	NA	1	NA	NA
IL-6Rα pQTL	MDD	Loneliness	Full	3	-0.000475	0.0015	0.8	249.07	-0.00048	0.002	1	1	1.002	2	-0.0009	0.0014	0.57	614.94	-0.0009	0.0014	1	0.98	1.02	7	-0.0024	0	0.02	81.89	-0.0024	0	1	1	1	2	NA	NA	NA	NA	NA	NA	NA	NA	NA
MDD	TNF-R2 pQTL	Loneliness	Full	2	0.0057	NA	NA	17.56	0.0026	NA	1.01	NA	NA	2	0.01	NA	NA	18.6	0.0045	NA	1.00451	NA	NA	3	0	0.01	0.63	12.1	0	0.0045	1	0.99	1.01	2	0.01	NA	NA	18.81	0.0045	NA	1	NA	NA
TNF-R2 pQTL	MDD	Loneliness	Full	2	NA	NA	NA	NA	NA	NA	NA	NA	NA	2	NA	NA	NA	NA	NA	NA	NA	NA	NA	3	0	0	0.79	15.74	0	0	1	1	1	2	NA	NA	NA	NA	NA	NA	NA	NA	NA
SCZ	IL-1RA pQTL	Loneliness	Full	108	0.006	0.0021	0.0048	20.8	0.0029	0.001	1.003	1.001	1.005	105	0.0054	0.0021	0.012	40.07	0.0026	0.001	1.003	1.001	1	108	0.0058	0.0021	0.006	42.73	0.0028	0.001	1	1	1	NA	NA	NA	NA	NA	NA	NA	NA	NA	NA
IL-1RA pQTL	SCZ	Loneliness	Full	108	0.011	0.011	0.32	1.32	0.011	0.011	1.011	0.99	1.03	105	-0.0037	0.008	0.63	4.82	-0.0037	0.008	0.996	0.98	1.01	108	-0.0007	0.006	0.91	9.43	-0.0007	0.006	1	0.99	1.01	NA	NA	NA	NA	NA	NA	NA	NA	NA	NA
SCZ	IL-6Rα pQTL	Loneliness	Full	109	0.0057	0.0021	0.0067	42.7	0.0028	0.001	1.003	1.001	1.005	107	0.0055	0.0021	0.0092	42.14	0.0027	0.001	1	1	1	111	0.0058	0.002	0.005	41.69	0.0028	0.001	1	1	1	75	0.0053	0.0026	0.05	42.43	0.0026	0	1	1	1.01
IL-6Rα pQTL	SCZ	Loneliness	Full	109	-0.0003	0.001	0.81	177.15	-0.0003	0.001	1	1	1	107	-0.001	0.0015	0.53	288.14	-0.001	0.0015	1	1	1	111	-0.0029	0.002	0.19	58.35	-0.0029	0.002	1	0.99	1	75	-0.0007	0.0016	0.655	28.15	-0.0007	0	1	1	1
SCZ	TNF-R2 pQTL	Loneliness	Full	108	0.0056	0.002	0.0072	43.1	0.0027	0.001	1.003	1.001	1.005	105	0.0055	0.0021	0.01	42.77	0.0027	0.001	1	1	1	108	0.0057	0.002	0.006	42.77	0.0028	0.001	1	1	1	75	0.0049	0.0027	0.07	20.2	0.0024	0.0013	1	1	1
TNF-R2 pQTL	SCZ	Loneliness	Full	108	-0.0044	0.008	0.57	2.5	-0.0044	0.008	0.996	0.98	1.01	105	0.0015	0.007	0.83	4.82	0.0015	0.007	1	0.99	1.02	108	-0.0044	0.007	0.55	5.87	-0.0044	0.007	1	0.98	1.01	75	0.0043	0.0065	0.51	1.57	0.0043	0.0065	1	0.99	1.02
BD	IL-1RA pQTL	Loneliness	Full	47	0.0035	0.0036	0.34	30.83	0.0011	0.0011	1.001	0.999	1	44	0.0054	0.0036	0.14	35.79	0.0016	0.0011	1	1	1	48	0.0034	0.0035	0.35	37.45	0.001	0.0011	1	1	1	NA	NA	NA	NA	NA	NA	NA	NA	NA	NA
IL-1RA pQTL	BD	Loneliness	Full	47	0.0021	0.014	0.88	1.85	0.0021	0.014	1.002	0.97	1.03	44	0.002	0.0085	0.85	9.92	0.002	0.0085	1	0.99	1.02	48	0.002	0.006	0.73	20.2	0.002	0.006	1	0.99	1.01	NA	NA	NA	NA	NA	NA	NA	NA	NA	NA
BD	IL-6Rα pQTL	Loneliness	Full	48	0.0035	0.0036	0.33	37.5	0.0011	0.0011	1.001	0.999	1	47	0.0052	0.0035	0.14	36.26	0.0016	0.0011	1	1	1	51	0.0033	0.0034	0.34	35.4	0.001	0.001	1	1	1	33	0.00207	0.0041	0.62	39.72	0.0006	0.0012	1	1	1
IL-6Rα pQTL	BD	Loneliness	Full	48	-0.0003	0.002	0.84	402.11	-0.0003	0.002	1	1	1	47	-0.001	0.002	0.63	637.05	-0.001	0.002	1	1	1	51	-0.0022	0.002	0.35	119.55	-0.0022	0.002	1	0.99	1	33	-0.001	0.0016	0.4785	62.39	-0.001	0.0016	1	1	1
BD	TNF-R2 pQTL	Loneliness	Full	47	0.0034	0.0036	0.34	37.96	0.001	0.0011	1.001	0.999	1	44	0.0054	0.0036	0.14	37.89	0.0016	0.0011	1	1	1	48	0.0035	0.0035	0.32	37.16	0.0011	0.0011	1	1	1	33	0.00174	0.0042	0.68	14.32	0.0005	0.0013	1	1	1
TNF-R2 pQTL	BD	Loneliness	Full	47	0.001	0.009	0.92	5.05	0.001	0.009	1	0.98	1.02	44	-0.0006	0.007	0.94	10	-0.0006	0.007	1	0.99	1.01	48	0.004	0.008	0.62	12.37	0.004	0.008	1	0.99	1.02	33	-0.004	0.009	0.62	1.89	-0.004	0.009	1	0.98	1.01
SCZ	IL-1RA pQTL	Loneliness	Adjusted	101	0.0055	0.0018	0.0033	20.8	0.0027	0.0009	1.003	1.001	1.004	98	0.0049	0.0018	0.0089	40.99	0.0024	0.0009	1.002	1.001	1.01	101	0.0053	0.0018	0.004	43.06	0.0026	0.0009	1	1	1	NA	NA	NA	NA	NA	NA	NA	NA	NA	NA
IL-1RA pQTL	SCZ	Loneliness	Adjusted	101	0.0095	0.009	0.3	1.38	0.0095	0.009	1.01	0.99	1.03	98	-0.0022	0.007	0.74	5.13	-0.0022	0.007	0.998	0.98	1.01	101	-0.0008	0.005	0.87	10	-0.0008	0.005	1	0.99	1.01	NA	NA	NA	NA	NA	NA	NA	NA	NA	NA
SCZ	IL-6Rα pQTL	Loneliness	Adjusted	102	0.0052	0.0018	0.0046	43	0.0025	0.0009	1.003	1.001	1.004	100	0.005	0.0018	0.007	42.44	0.0024	0.0009	1	1	1.01	104	0.0053	0.0018	0.0035	41.96	0.0026	0.0009	1	1	1	70	0.0057	0.0023	0.01	42.87	0	0	1	1	1
IL-6Rα pQTL	SCZ	Loneliness	Adjusted	102	-0.0004	0.001	0.71	188.76	-0.0004	0.001	1	1	1	100	-0.001	0.0013	0.46	308.28	-0.001	0.0013	1	1	1	104	-0.0027	0.002	0.15	61.95	-0.0027	0.002	1	0.99	1	70	-0.0008	0.0014	0.58	30.14	0	0	1	1	1
SCZ	TNF-R2 pQTL	Loneliness	Adjusted	101	0.0051	0.0018	0.0049	43.5	0.0025	0.0009	1.002	1.001	1.004	98	0.005	0.0018	0.0078	43.12	0.0024	0.0009	1	1	1.01	101	0.0053	0.0018	0.004	43.13	0.0026	0.0009	1	1	1	70	0.0054	0.0023	0.022	25.4	0.0026	0.0011	1	1	1
TNF-R2 pQTL	SCZ	Loneliness	Adjusted	101	-0.0038	0.007	0.57	2.62	-0.0038	0.007	0.996	0.98	1.01	98	0.0021	0.006	0.72	5.16	0.0021	0.006	1	0.99	1.01	101	-0.0008	0.006	0.89	6.15	-0.0008	0.006	1	0.99	1.01	70	0.0041	0.0057	0.48	1.56	0.0041	0.0057	1	0.99	1.02
BD	IL-1RA pQTL	Loneliness	Adjusted	42	0.0025	0.0032	0.44	28.93	0.0008	0.001	1.001	0.999	1.01	40	0.0032	0.0031	0.31	36.27	0.001	0.0009	1	1	1	43	0.0023	0.003	0.45	37.41	0.00069	0.0009	1	1	1.01	NA	NA	NA	NA	NA	NA	NA	NA	NA	NA
IL-1RA pQTL	BD	Loneliness	Adjusted	42	-0.0089	0.013	0.49	1.8	-0.0089	0.013	0.991	0.97	1.02	40	-0.004	0.0072	0.61	10.56	-0.004	0.0072	1	0.98	1.01	43	0	0.005	0.94	21.61	0	0.005	1	0.99	1.01	NA	NA	NA	NA	NA	NA	NA	NA	NA	NA
BD	IL-6Rα pQTL	Loneliness	Adjusted	43	0.0025	0.0031	0.43	37.62	0.0008	0.0009	1.001	0.999	1.01	43	0.0032	0.0031	0.3	36.37	0.001	0.0009	1	1	1	46	0.0023	0.0029	0.44	35.28	0.00069	0.0009	1	1	1.01	31	0.0021	0.0038	0.59	39.64	0.0006	0.0011	1	1	1.01
IL-6Rα pQTL	BD	Loneliness	Adjusted	43	-0.0003	0.001	0.79	448.78	-0.0003	0.001	1	1	1	43	-0.001	0.001	0.54	691.28	-0.001	0.001	1	1	1	46	-0.0024	0.002	0.21	131.88	-0.0024	0.002	1	0.99	1	31	-0.00093	0.0015	0.53	66.18	-0.0009	0.0015	1	1	1
BD	TNF-R2 pQTL	Loneliness	Adjusted	42	0.0023	0.0031	0.46	37.9	0.0007	0.0009	1.001	0.999	1.01	40	0.0033	0.0031	0.3	38.29	0.001	0.0009	1	1	1	43	0.0022	0.003	0.47	37.15	0.00066	0.0009	1	1	1.01	31	0.00123	0.0039	0.76	13.02	0.00037	0.0012	1	1	1.01
TNF-R2 pQTL	BD	Loneliness	Adjusted	42	-0.001	0.007	0.85	5.45	-0.001	0.007	1	0.99	1.01	40	-0.0016	0.006	0.79	10.93	-0.0016	0.006	1	0.99	1.01	43	-0.003	0.007	0.68	12.99	-0.003	0.007	1	0.98	1.01	31	-0.008	0.008	0.3	1.92	-0.008	0.008	0.99	0.98	1.01

### Sheet: Table S7
Table S7. Cochran’s Q-statistics for bidirectional MVMR models. Q-statistics, degrees of freedom (DF), and p-values for heterogeneity across MVMR models jointly modeling respective GWAS instruments for loneliness, major depressive disorder (MDD), schizophrenia (SCZ), bipolar disorder (BD), and inflammatory cytokines in relation to SMI or loneliness outcomes. Statistically significant heterogeneity (p < 0.05) suggests potential for unaccounted pleiotropy. Full = instrument set with all lead instruments. Adjusted = instrument set post-sensitivity filtering.
				Folkersen et al. 2020			Ferkingstad et al. 2021			UKB-PPP			Western et al.
Exposure	Adjusted for	Outcome	Instrument Set	Q-Statistic	DF	P-Value	Q-Statistic2	DF3	P-Value4	Q-Statistic5	DF6	P-Value7	Q-Statistic8	DF9	P-Value10
Loneliness	IL-1RA pQTL	SCZ	Full	64.84	11	1.15e-09	34.47	11	0.000303	35.21	12	0.000434	NA	NA	NA
Loneliness	IL-6Rα pQTL	SCZ	Full	66.19	12	1.64e-09	36.75	13	0.000454	45.04	16	0.000137	66.03	9	9.08e-11
Loneliness	TNF-R2 pQTL	SCZ	Full	64.12	11	1.58e-09	34.48	11	0.000302	34.5	12	0.000562	65.18	9	1.33e-10
Loneliness	IL-1RA pQTL	MDD	Full	34.49	11	0.000301	66.99	11	4.54e-10	67.17	12	1.08e-09	NA	NA	NA
Loneliness	IL-6Rα pQTL	MDD	Full	38.74	12	0.000116	72.19	13	3.17e-10	71.92	15	2.03e-09	18.37	9	0.031
Loneliness	TNF-R2 pQTL	MDD	Full	33.59	11	0.000422	65.48	11	8.74e-10	66.89	12	1.22e-09	18.52	9	0.03
Loneliness	IL-1RA pQTL	BD	Full	45.83	11	3.47e-06	45.41	11	4.11e-06	47.34	12	4.06e-06	NA	NA	NA
Loneliness	IL-6Rα pQTL	BD	Full	46.02	12	6.89e-06	53.36	14	1.65e-06	51.99	15	5.67e-06	21.22	9	0.012
Loneliness	TNF-R2 pQTL	BD	Full	45.35	11	4.2e-06	45.6	11	3.81e-06	45.55	12	8.31e-06	17.66	9	0.039
Loneliness	IL-1RA pQTL	SCZ	Adjusted	7.93	6	0.24	7.53	6	0.27	8.15	7	0.32	NA	NA	NA
Loneliness	IL-6Rα pQTL	SCZ	Adjusted	7.73	7	0.36	13.31	8	0.1	12.73	10	0.24	6.34	4	0.17
Loneliness	TNF-R2 pQTL	SCZ	Adjusted	6.45	6	0.37	7.33	6	0.29	7.88	7	0.34	5.07	4	0.28
Loneliness	IL-1RA pQTL	MDD	Adjusted	16.39	10	0.089	18.18	10	0.052	18.78	11	0.065	NA	NA	NA
Loneliness	IL-6Rα pQTL	MDD	Adjusted	22.87	11	0.018	19.98	12	0.067	29.16	15	0.015	18.37	9	0.031
Loneliness	TNF-R2 pQTL	MDD	Adjusted	17.68	10	0.061	18	10	0.055	18.13	11	0.079	18.52	9	0.03
Loneliness	IL-1RA pQTL	BD	Adjusted	15.71	9	0.073	17.45	9	0.042	19.57	10	0.034	NA	NA	NA
Loneliness	IL-6Rα pQTL	BD	Adjusted	18.74	10	0.044	25.2	12	0.014	24.1	13	0.03	13.32	8	0.1
Loneliness	TNF-R2 pQTL	BD	Adjusted	17.8	9	0.038	17.9	9	0.036	17.87	10	0.057	11.77	8	0.16
SCZ	IL-1RA pQTL	Loneliness	Full	291	105	2.05e-19	291	102	4.77e-20	293	105	1.01e-19	NA	NA	NA
SCZ	IL-6Rα pQTL	Loneliness	Full	298	106	4.31e-20	294	104	5.25e-20	293	108	5.45e-19	228	72	3.61e-18
SCZ	TNF-R2 pQTL	Loneliness	Full	292	105	1.41e-19	290	102	6.49e-20	292	105	1.72e-19	225	72	1.22e-17
MDD	IL-1RA pQTL	Loneliness	Full	NA	NA	NA	NA	NA	NA	0.49	0	0	NA	NA	NA
MDD	IL-6Rα pQTL	Loneliness	Full	2.65	0	0	4.36	1	0.037	1.39	4	0.85	NA	NA	NA
MDD	TNF-R2 pQTL	Loneliness	Full	NA	NA	NA	NA	NA	NA	0.24	0	0	NA	NA	NA
BD	IL-1RA pQTL	Loneliness	Full	147	44	5.33e-13	125	41	2.05e-10	141	45	7.77e-12	NA	NA	NA
BD	IL-6Rα pQTL	Loneliness	Full	144	45	2.35e-12	128	44	3.36e-10	143	48	2.12e-11	93	30	2.37e-08
BD	TNF-R2 pQTL	Loneliness	Full	141	44	4.55e-12	123	41	3.45e-10	140	45	1.07e-11	92	30	2.76e-08
SCZ	IL-1RA pQTL	Loneliness	Adjusted	198.475	98	8.47e-09	195	95	6.32e-09	197	98	1.12e-08	NA	NA	NA
SCZ	IL-6Rα pQTL	Loneliness	Adjusted	201	99	5.58e-09	198	97	7.34e-09	198	101	3.12e-08	151	67	2.21e-08
SCZ	TNF-R2 pQTL	Loneliness	Adjusted	197	98	1.25e-08	194	95	1.02e-08	197	98	1.19e-08	148	67	4.27e-08
BD	IL-1RA pQTL	Loneliness	Adjusted	87	39	1.61e-05	79	37	8.16e-05	84	40	6.4e-05	NA	NA	NA
BD	IL-6Rα pQTL	Loneliness	Adjusted	86.7	40	2.68e-05	82.4	40	9.21e-05	84.8	43	0.00015	72.6795	28	7.79e-06
BD	TNF-R2 pQTL	Loneliness	Adjusted	83.1	39	5.05e-05	77.4	37	0.000112	82.9	40	7.84e-05	67.7	28	3.9e-05

### Sheet: Table S8
TABLE S8 Cis-colocalization analysis of loneliness, schizophrenia, and major depressive disorder. Pairwise coloc results for loneliness vs. schizophrenia (SCZ) and major depressive disorder (MDD) within ±500 and ±250 kb of each lead SNP. Default priors p1 = p2 = 1×10⁻⁴, p12 = 1×10⁻⁵. Reported are the posterior probabilities PP.H0–H4 (H0: no signal; H1: PSI only; H2: pQTL only; H3: both, distinct signals; H4: shared causal variant), number of overlapping SNPs, and max H4 with sensitivity sweep. MDD = Major Depressive Disorder; SCZ = Schizophrenia; BD = Bipolar Disorder.
					±500 kb							±250 kb
Trait	Lead SNP	chr	SNP Position	Outcome	n common3	PP.H0	PP.H1	PP.H2	PP.H3	PP.H4	max H4 across grid	n common2	PP.H03	PP.H14	PP.H25	PP.H36	PP.H47	max H4 across grid8
Loneliness	rs6430286	2	148334364	SCZ	1983	0.0066	0.67	0.0032	0.32	0.0044	0.18	796	0.0123	0.9	0.0012	0.08	0.0052	0.39
Loneliness	rs74338595	2	212249786	SCZ	3465	0.0033	0.077	0.037	0.88	0.0046	0.12	1760	0.0465	0.821	0.005	0.08	0.0467	0.74
Loneliness	rs10456089	6	11959836	SCZ	2003	0.0137	0.74	0.0044	0.23	0.012	0.27	1522	0.0195	0.79	0.0044	0.18	0.012	0.45
Loneliness	rs773020	5	151744551	SCZ	2747	0.00484	0.11	0.038	0.85	0.0011	0.037	1543	0.0537	0.9	0.002	0.03	0.0091	0.37
Loneliness	rs171697	5	104620815	SCZ	3121	0.9	0.032	0.064	0.002	0.00039	0.015	1197	0.98	0.001	0.022	0	3e-05	0
Loneliness	rs13291079	9	77768122	SCZ	3163	7.59e-06	0.24	2.1e-05	0.68	0.079	0.73	1650	1.04e-05	0.25	2.76e-05	0.67	0.081	0.84
Loneliness	rs2149351	9	120001644	SCZ	2869	0.18	0.72	0.018	0.07	0.0054	0.17	1628	0.23	0.7	0.017	0.05	0.0052	0.24
Loneliness	rs62085660	17	65597714	SCZ	2877	0.0014	0.92	0.0001	0.067	0.0093	0.28	1229	0.0022	0.97	5e-05	0.022	0.0103	0.46
Loneliness	rs6430286	2	148334364	MDD	2074	0.0125	0.95	0.000459	0.035	0.0051	0.2	835	0.013	0.97	0.00022	0.016	0.005	0.37
Loneliness	rs74338595	2	212249786	MDD	3552	0.0472	0.83	0.0047	0.083	0.031	0.47	1804	0.049	0.87	0.0029	0.051	0.032	0.65
Loneliness	rs4465966	3	81509703	MDD	2069	0.0081	0.92	0.000544	0.062	0.005	0.19	1061	0.0083	0.94	0.00038	0.043	0.005	0.32
Loneliness	rs2069117	5	151744551	MDD	2842	0.0007	0.9	7.87e-05	0.1	0.0044	0.13	1142	0.000763	0.93	5.39e-05	0.066	0.0045	0.28
Loneliness	rs10456089	6	11459836	MDD	3269	0.022	0.89	0.0017	0.067	0.016	0.33	1585	0.023	0.92	0.00107	0.043	0.016	0.51
Loneliness	rs7770860	6	130686393	MDD	2979	0.02	0.8	0.004	0.15	0.023	0.44	1580	0.026	0.92	0.000831	0.03	0.026	0.63
Loneliness	rs773020	9	77268122	MDD	2931	0.0524	0.88	0.0031	0.052	0.009	0.24	1567	0.054	0.91	0.0018	0.03	0.0092	0.37
Loneliness	rs13291079	9	95860650	MDD	3195	0	0.23	5.06e-06	0.12	0.65	0.98	1690	9.65e-06	0.23	4.33e-06	0.1	0.66	0.99
Loneliness	rs2149351	9	120001644	MDD	2694	0.18	0.52	0.059	0.17	0.068	0.73	1631	0.18	0.53	0.056	0.17	0.069	0.82
Loneliness	rs62085660	17	65597714	MDD	2578	0.0018	0.89	0.000144	0.071	0.036	0.59	1302	0.0021	0.93	8.15e-05	0.035	0.032	0.72
Loneliness	rs613872	18	52710302	MDD	2030	0	0.13	2.07e-07	0.87	0.0053	0.21	767	3.09e-08	0.13	2.06e-07	0.87	0.0053	0.41
Loneliness	rs1022688	20	47148856	MDD	2926	0.009	0.92	0.001	0.063	0.007	0.19	1284	0.01	0.95	0.000304	0.028	0.0075	0.37
SCZ	rs10083370	14	103814182	Loneliness	2684	5.73e-09	4.57e-11	0.98	0.0078	0.0148	0.36	1311	9.89e-09	0.98	3.95e-11	0.0039	0.0161	0.56
SCZ	rs10156310	8	37709129	Loneliness	1575	2.72e-05	2.7e-07	0.99	0.01	0.0021	0.12	752	2.74e-05	1	6.35e-08	0.002	0.0016	0.17
SCZ	rs10196799	2	185140728	Loneliness	2110	0.00109	1.4e-05	0.98	0.013	0.003	0.13	1047	0.0011	0.99	6.61e-06	0.006	0.002	0.19
SCZ	rs1042992	8	25769191	Loneliness	3728	0.000883	8.06e-06	0.99	0.009	0.0025	0.06	1822	0.000888	0.99	3.14e-06	0.0035	0.0019	0.093
SCZ	rs10503253	8	3680844	Loneliness	7462	0.002	8.21e-05	0.96	0.039	0.001	0.01	3575	0.00207	0.99	1.22e-05	0.006	0.001	0.015
SCZ	rs10520163	4	170126552	Loneliness	2495	0.00558	5.66e-05	0.98	0.01	0.0011	0.04	1244	0.00817	0.99	3.03e-05	0.004	0.0007	0.053
SCZ	rs10783624	12	39022907	Loneliness	2126	0.00227	1.11e-05	0.99	0.0049	0.0007	0.03	1078	0.00237	1	3.84e-06	0.0016	0.0005	0.046
SCZ	rs1080500	3	52675017	Loneliness	2056	4.87e-07	4.12e-09	0.99	0.0084	0.00069	0.03	1085	5.64e-07	1	1.56e-09	0.0028	0.00051	0.045
SCZ	rs10985817	9	100571090	Loneliness	3057	0.000105	6.82e-07	0.99	0.0064	0.0008	0.02	1746	0.000106	1	2.79e-07	0.0026	0.0006	0.031
SCZ	rs11165867	1	97378068	Loneliness	2320	1.97e-07	3.91e-09	0.97	0.019	0.0127	0.36	1431	0.00372	0.99	2.01e-05	0.005	0.0011	0.07
SCZ	rs1120004	12	23133432	Loneliness	2403	0.00365	0.000116	0.96	0.031	0.002	0.08	1198	0.00378	0.99	1.69e-05	0.004	0.002	0.12
SCZ	rs112509803	7	24235004	Loneliness	3445	0.00185	0.000555	0.77	0.23	0.0009	0.03	1536	0.00197	0.82	0.000436	0.18	0.0007	0.045
SCZ	rs11646127	16	29466277	Loneliness	791	1.41e-07	3.87e-10	1	0.0027	0.001	0.15	521	1.41e-07	1	2.09e-10	0.0015	0.001	0.17
SCZ	rs11783093	8	26925349	Loneliness	3272	3.43e-06	2.18e-08	0.99	0.0063	0.0009	0.03	1511	3.45e-06	1	7.52e-09	0.0022	0.0007	0.044
SCZ	rs11874716	18	52250688	Loneliness	2356	1.14e-14	2.51e-08	4.56e-07	0.99	2.79e-07	1.18e-05	1181	9.6e-09	0.37	1.63e-08	0.63	0.000251	0.0208
SCZ	rs1191551	14	29500405	Loneliness	1960	0.000129	2.84e-06	0.96	0.021	0.01464	0.43	975	0.000133	0.98	9.13e-07	0.007	0.01119	0.54
SCZ	rs11993663	8	9532894	Loneliness	3858	0.0106	0.00371	0.73	0.25	0.004	0.09	1933	0.0149	0.96	0.000308	0.02	0.0035	0.15
SCZ	rs12129573	1	73268366	Loneliness	2542	1.46e-09	2e-11	0.99	0.013	0.0013	0.05	1422	1.47e-09	0.99	8.66e-12	0.006	0.001	0.064
SCZ	rs12293670	11	124112932	Loneliness	2914	1.82e-09	1.98e-11	0.99	0.011	0.002	0.07	1186	1.84e-09	1	5.53e-12	0.003	0.002	0.12
SCZ	rs12416331	10	104428914	Loneliness	2114	6.6e-13	3.34e-15	0.99	0.005	0.0016	0.07	964	6.76e-13	1	1.13e-15	0.002	0.0012	0.11
SCZ	rs12447542	16	7244180	Loneliness	5445	0.00471	0.00113	0.8	0.19	0.006	0.11	2803	0.00531	0.84	0.000919	0.15	0.005	0.16
SCZ	rs12668848	7	1520995	Loneliness	3295	9.42e-13	1.68e-14	0.98	0.017	0.0007	0.02	1949	9.56e-13	1	3.41e-15	0.004	0.0006	0.028
SCZ	rs12704290	7	85927626	Loneliness	2532	3.37e-08	2.97e-10	0.99	0.009	0.0049	0.16	1055	3.41e-08	0.99	7.77e-11	0.002	0.0037	0.26
SCZ	rs12712510	2	22249726	Loneliness	2161	0.00106	0.000102	0.9	0.086	0.01622	0.43	1194	0.00111	0.93	6.56e-05	0.055	0.01259	0.52
SCZ	rs12898315	15	61354003	Loneliness	2870	0.000606	7.21e-06	0.97	0.012	0.0171	0.38	1628	0.000612	0.98	3.79e-06	0.006	0.013	0.45
SCZ	rs12932476	16	63209630	Loneliness	2340	0.00124	1.25e-05	0.99	0.01	0.0006	0.02	1120	0.00125	1	1.6e-06	0.001	0.0004	0.04
SCZ	rs12991836	2	144641541	Loneliness	1345	0.000885	1.14e-05	0.99	0.013	0.001	0.09	577	0.000895	1	1.73e-06	0.002	0.001	0.15
SCZ	rs13107325	4	102688709	Loneliness	2341	1.11e-10	9.67e-13	0.98	0.0085	0.0139	0.38	1355	1.12e-10	0.99	4.13e-13	0.0036	0.0105	0.44
SCZ	rs13121251	4	143329759	Loneliness	2335	0.0134	0.000122	0.98	0.0089	0.002	0.07	1251	0.0135	0.98	2.74e-05	0.002	0.001	0.089
SCZ	rs1319017	9	84236303	Loneliness	1644	6.58e-05	2.98e-07	0.99	0.0045	0.0007	0.04	431	6.65e-05	1	7.53e-08	0.0011	0.0005	0.11
SCZ	rs140505938	1	149531490	Loneliness	1184	1.89e-05	2.41e-07	0.99	0.013	0.0024	0.17	558	1.96e-05	0.99	6.74e-08	0.003	0.0018	0.24
SCZ	rs14403	1	243163893	Loneliness	1239	4.33e-05	3.18e-06	0.92	0.067	0.01604	0.57	697	4.67e-05	0.95	1.72e-06	0.035	0.01267	0.65
SCZ	rs1473594	8	60196526	Loneliness	2316	5.13e-06	2.52e-06	0.67	0.33	0.0052	0.18	1232	5.63e-06	0.73	2.02e-06	0.26	0.0043	0.26
SCZ	rs16867576	5	88246331	Loneliness	1377	4.54e-06	2.24e-08	0.99	0.0049	0.001	0.07	822	4.56e-06	1	9.42e-09	0.0021	0.0008	0.087
SCZ	rs16902086	5	44785752	Loneliness	1020	2.83e-05	4.65e-07	0.98	0.016	0.001	0.11	394	3.15e-05	1	7.46e-08	0.002	0.001	0.19
SCZ	rs17514846	15	90916550	Loneliness	2843	2.44e-06	1.5e-08	0.99	0.0061	0.0035	0.11	1481	2.45e-06	0.99	6.84e-09	0.0028	0.0026	0.15
SCZ	rs17537703	3	180630272	Loneliness	1522	4.14e-07	1.63e-09	0.99	0.0039	0.001	0.07	725	3.17e-05	1	2.61e-08	0.0008	0.001	0.11
SCZ	rs1789593	18	53270443	Loneliness	2146	2.19e-13	3.01e-07	7.29e-07	0.99	3.08e-06	0.000144	1282	2.97e-07	0.61	1.92e-07	0.39	0.00116	0.083
SCZ	rs1899543	11	23906419	Loneliness	3845	8.06e-05	8.22e-07	0.98	0.01	0.0056	0.13	2039	8.12e-05	0.99	3.4e-07	0.004	0.0042	0.17
SCZ	rs198160	16	23740725	Loneliness	3032	0.0561	0.000685	0.93	0.011	0.00275	0.08	1436	0.0572	0.93	0.000373	0.006	0.00208	0.13
SCZ	rs2007044	12	1844960	Loneliness	2680	9.65e-14	5.16e-16	0.99	0.01	0.0007	0.03	1361	9.68e-14	1	1.74e-16	0	0.0005	0.038
SCZ	rs2053079	19	30487423	Loneliness	2201	0.00013	0.00014	0.48	0.52	0.001	0.04	1089	0.000269	1	8.13e-07	0	0.0016	0.13
SCZ	rs2077586	2	72661551	Loneliness	1426	0.0003	9.41e-07	1	0.0031	0.001	0.04	750	0.0152	0.98	1.65e-05	0.0011	0.001	0.071
SCZ	rs215411	4	22923603	Loneliness	2451	0.01	5.19e-05	0.98	0.0051	0.0006	0.02	1408	0.01	0.99	2.38e-05	0.0023	0.0004	0.03
SCZ	rs217287	6	83907466	Loneliness	1886	1.56e-07	8.35e-10	0.99	0.0053	0.001	0.03	908	1.57e-07	1	2.9e-10	0.0018	0	0.051
SCZ	rs2332700	14	71917326	Loneliness	2767	6.36e-05	5.64e-06	0.92	0.081	0.0019	0.06	1500	6.55e-05	0.94	3.82e-06	0.055	0.0014	0.088
SCZ	rs2514218	11	112892994	Loneliness	2644	2.02e-06	3.46e-07	0.62	0.105	0.28	0.94	1362	2.31e-06	0.71	1.78e-07	0.054	0.2389	0.96
SCZ	rs2660304	1	98012127	Loneliness	2131	7.56e-13	1.68e-14	0.97	0.022	0.0078	0.27	1017	7.65e-13	0.98	9.35e-15	0.012	0.00595	0.37
SCZ	rs281299	15	47186081	Loneliness	2775	0.0194	0.00337	0.81	0.14	0.031	0.53	1532	0.0226	0.85	0.00251	0.09	0.0268	0.64
SCZ	rs2851447	12	123165113	Loneliness	2071	1.95e-10	1.23e-12	0.99	0.0063	0.00091	0.04	893	1.96e-10	1	3.87e-13	0.002	0.0007	0.07
SCZ	rs28631967	22	39475914	Loneliness	2138	5.06e-07	3.05e-09	0.99	0.006	0.0011	0.05	917	5.08e-07	1	1.43e-09	0.0028	0.0008	0.08
SCZ	rs2905432	19	18984295	Loneliness	2032	3.94e-07	4.73e-08	0.89	0.11	0.0018	0.08	943	4.07e-07	0.92	3.46e-08	0.08	0.0014	0.13
SCZ	rs2949006	2	200215388	Loneliness	1807	1.81e-11	2.89e-13	0.98	0.02	0.0007	0.04	933	1.84e-11	0.99	1.92e-13	0.01	0.0005	0.05
SCZ	rs2953928	8	33652492	Loneliness	2881	0.00149	0.000673	0.57	0.26	0.1753	0.88	1443	0.00186	0.68	0.000427	0.16	0.1601	0.93
SCZ	rs2970610	1	43597530	Loneliness	2240	5.84e-06	1.25e-07	0.98	0.021	0.0006	0.025	955	5.91e-06	0.99	5.63e-08	0.009	0.0004	0.04
SCZ	rs34796896	3	180123255	Loneliness	1524	1.95e-07	1.19e-09	0.99	0.0061	0.00111	0.068	889	1.97e-07	1	6.95e-10	0.0035	0.00084	0.09
SCZ	rs35346733	3	2021322	Loneliness	4036	3.24e-07	5.94e-09	0.98	0.018	0.001	0.023	1948	3.28e-07	0.99	2.67e-09	0.008	0.0007	0.04
SCZ	rs36043959	8	110972014	Loneliness	1847	6.06e-07	8.54e-09	0.99	0.014	0.00071	0.037	767	6.14e-07	1	7.6e-10	0.001	0.00054	0.07
SCZ	rs3735025	7	136574844	Loneliness	2024	1.02e-05	2.31e-06	0.82	0.18	0.00048	0.023	1021	1.08e-05	0.86	1.79e-06	0.14	0.00038	0.04
SCZ	rs3743078	15	78394759	Loneliness	2641	9.98e-07	5.98e-09	0.99	0.006	0.0007	0.027	1244	1e-06	1	1.54e-09	0.0015	0.0006	0.04
SCZ	rs4129585	8	142812933	Loneliness	3183	1.12e-11	1.3e-13	0.99	0.0115	0.00149	0.045	1848	1.13e-11	0.99	4.96e-14	0.0044	0.00112	0.06
SCZ	rs4144797	2	233062197	Loneliness	2815	1.23e-10	1.74e-12	0.99	0.0139	0.00084	0.029	1373	1.24e-10	0.99	6.25e-13	0.005	0.00063	0.04
SCZ	rs4240748	12	91746786	Loneliness	2536	0.00546	3.6e-05	0.99	0.0065	0.0006	0.023	1402	0.00548	0.99	1.64e-05	0.003	0.00045	0.03
SCZ	rs42945	16	58045426	Loneliness	3416	1.38e-05	1.1e-07	0.99	0.0079	0.00158	0.044	1634	1.39e-05	1	3.58e-08	0.0026	0.00119	0.07
SCZ	rs4648845	1	1887101	Loneliness	2128	5.28e-06	3.21e-08	0.99	0.006	0.00079	0.036	1243	5.3e-06	1	1.3e-08	0.0024	0.00059	0.05
SCZ	rs4650963	1	176809490	Loneliness	2280	0.00247	2.44e-05	0.98	0.0097	0.0061	0.21	1139	0.00249	0.99	1.11e-05	0.0044	0.0046	0.29
SCZ	rs4766428	12	110223245	Loneliness	1502	5.54e-08	1.99e-10	1	0.0036	0.001	0.04	679	5.56e-08	1	6.18e-11	0.0011	0.001	0.07
SCZ	rs489939	3	160970592	Loneliness	3609	0.000842	5.07e-05	0.93	0.056	0.018	0.34	1640	0.000926	0.98	4.13e-06	0.004	0.0148	0.48
SCZ	rs4925114	17	17211270	Loneliness	1931	0.00151	3.09e-05	0.98	0.02	0.001	0.04	818	0.00182	0.99	2.15e-05	0.012	0.001	0.07
SCZ	rs55775495	2	197745965	Loneliness	1666	8.28e-08	4.32e-10	0.99	0.0052	0.0015	0.08	812	8.33e-08	1	1.84e-10	0.0022	0.0012	0.12
SCZ	rs56282503	15	40066759	Loneliness	2171	0.0114	0.000152	0.97	0.013	0.001	0.04	1019	0.0115	0.98	3.4e-05	0.003	0.0007	0.07
SCZ	rs56775891	18	77075613	Loneliness	3096	0.000794	6.53e-06	0.98	0.0081	0.00915	0.23	1591	0.0008	0.99	3.25e-06	0.004	0.00691	0.3
SCZ	rs58950470	11	64883755	Loneliness	1724	0.00991	0.000106	0.98	0.01	0.0007	0.037	863	0.00997	0.98	5.82e-05	0.006	0.0005	0.06
SCZ	rs6002655	22	42103814	Loneliness	2487	3.81e-08	4.7e-10	0.99	0.012	0.0011	0.042	1172	3.85e-08	0.99	2.77e-10	0.007	0.0008	0.07
SCZ	rs6065094	20	36953194	Loneliness	2330	1.23e-10	6.35e-13	0.99	0.0051	0.001	0.033	1306	1.23e-10	1	2.84e-13	0.0023	0.001	0.04
SCZ	rs61937595	12	57182956	Loneliness	1617	2.62e-05	4.42e-07	0.98	0.017	0.0032	0.17	653	2.67e-05	1	4.29e-08	0.002	0.0025	0.28
SCZ	rs62334820	4	176355221	Loneliness	2848	3.72e-06	2.35e-08	0.97	0.0061	0.028	0.5	1496	3.75e-06	0.98	9.75e-09	0.0025	0.021	0.59
SCZ	rs634940	6	92577500	Loneliness	2891	0.0101	7.3e-05	0.98	0.0071	0.0007	0.023	1383	0.0101	0.99	2.35e-05	0.0023	0.0005	0.04
SCZ	rs6430095	2	145939945	Loneliness	2172	2.3e-06	1.62e-08	0.99	0.007	0.001	0.046	1083	2.31e-06	1	6.7e-09	0.0029	0.0008	0.07
SCZ	rs6680011	1	95340866	Loneliness	2780	0.00273	3.06e-05	0.99	0.011	0.00075	0.026	1341	0.00276	0.99	8.63e-06	0.003	0.00057	0.04
SCZ	rs6694545	1	29937268	Loneliness	2928	6.85e-06	9.59e-08	0.99	0.014	0.0006	0.021	1612	6.91e-06	0.99	3.42e-08	0.005	0.0005	0.03
SCZ	rs6800435	3	10304551	Loneliness	3131	0.00453	6.43e-05	0.98	0.014	0.0015	0.046	1661	0.00463	0.99	2.39e-05	0.005	0.0011	0.06
SCZ	rs7010876	8	88764751	Loneliness	2474	0.00111	2.3e-05	0.96	0.02	0.016	0.4	1349	0.00142	0.99	5.72e-06	0.004	0.002	0.15
SCZ	rs704373	3	63367355	Loneliness	2746	4.13e-05	2.91e-07	0.99	0.007	0.0011	0.04	1121	4.15e-05	1	7.3e-08	0.0018	0.0009	0.07
SCZ	rs7225476	17	78061603	Loneliness	3612	0.00957	0.000113	0.98	0.012	0.001	0.02	1665	0.00968	0.99	2.31e-05	0.002	0.001	0.03
SCZ	rs72986630	19	11349736	Loneliness	2264	0.000708	6.72e-06	0.99	0.0094	0.0012	0.05	1335	0.000713	0.99	2.61e-06	0.0036	0.0009	0.07
SCZ	rs73036065	11	133330067	Loneliness	2757	6.2e-09	1.34e-10	0.97	0.021	0.0052	0.16	1374	6.32e-09	0.99	1.92e-11	0.003	0.004	0.22
SCZ	rs7499750	16	13249265	Loneliness	3543	7.91e-05	1.63e-06	0.98	0.02	0.00065	0.02	2040	8.03e-05	0.99	4.48e-07	0.006	0.0005	0.02
SCZ	rs7508148	19	49652142	Loneliness	2189	1.27e-05	1.85e-07	0.98	0.014	0.0034	0.14	995	1.28e-05	0.99	4.75e-08	0.004	0.0026	0.21
SCZ	rs7596038	2	57883820	Loneliness	2020	1.03e-06	3.72e-08	0.93	0.033	0.0388	0.67	1004	1.4e-06	0.94	3.16e-08	0.021	0.0392	0.8
SCZ	rs75968099	3	36358583	Loneliness	2514	2.3e-05	1.39e-07	0.99	0.006	0.001	0.023	1184	2.31e-05	1	5.91e-08	0.0026	0	0.04
SCZ	rs760608	6	114219447	Loneliness	2277	0.00342	1.7e-05	0.99	0.0049	0.0008	0.033	948	0.00344	0.99	6.41e-06	0.0019	0.0006	0.06
SCZ	rs7632834	3	17386678	Loneliness	2127	0.000225	3.66e-06	0.98	0.0159	0.002	0.071	1050	0.000231	0.99	1.9e-06	0.0082	0.001	0.1
SCZ	rs7632921	3	71043758	Loneliness	2479	0.000765	6.51e-05	0.92	0.0783	0.0009	0.034	1165	0.000808	0.96	3.35e-05	0.0397	0.0007	0.05
SCZ	rs7701440	5	60120980	Loneliness	2179	9.62e-09	1.89e-10	0.98	0.019	0.0017	0.071	972	9.74e-09	0.99	6.73e-11	0.007	0.0013	0.11
SCZ	rs7776707	7	104105530	Loneliness	2126	6.29e-06	1.11e-07	0.98	0.017	0.00175	0.076	845	2.01e-05	0.99	1.8e-07	0.009	0.00146	0.15
SCZ	rs783540	15	82754708	Loneliness	1209	7.79e-05	4.89e-07	0.99	0.006	0.0006	0.047	677	7.83e-05	1	1.14e-07	0.001	0.0004	0.06
SCZ	rs7893279	10	18245105	Loneliness	3810	1.52e-07	1.52e-09	0.99	0.01	0.001	0.025	1730	1.53e-07	1	5.48e-10	0.004	0.0007	0.04
SCZ	rs7951870	11	45873311	Loneliness	1372	4.55e-08	2.67e-09	0.93	0.055	0.011	0.45	674	5.24e-08	0.98	3.78e-10	0.007	0.009	0.57
SCZ	rs9270560	6	32060741	Loneliness	6862	2.02e-25	6.21e-27	0.97	0.03	0.0015	0.021	4206	5.48e-24	0.99	6.25e-26	0.011	0.0013	0.03
SCZ	rs9403484	6	143151969	Loneliness	2444	0.00844	5.43e-05	0.97	0.0063	0.011	0.315	1132	0.0085	0.98	2.3e-05	0.0026	0.008	0.43
MDD	rs76025409	5	103783801	Loneliness	2961	1.5e-06	9.65e-05	0.00092	0.058	0.94	0.998	1447	2.02e-06	0.0012	8.7e-05	0.052	0.9466	0.999
MDD	rs1950829	14	42097937	Loneliness	2869	0.000247	1.52e-05	0.94	0.058	0.000605	0.021	1306	0.000262	0.9956	9.72e-07	0.0037	0.000457	0.034

### Sheet: Table S9
Table S9. p12_grid sensitivity analysis for cis-colocalization analysis of loneliness, schizophrenia, and major depressive disorder. Sensitivity analysis sweeping the prior on colocalization (p12 ∈ 10⁻⁸…10⁻²; p1 = p2 = 1×10⁻⁴ fixed) for each lead SNP within ±500 kb. For each p12, PP.H4 is recomputed; we report PP.H4 at defaults, the maximum PP.H4 across the grid, and the p12 at which it occurs, enabling assessment of how conclusions vary with prior choice. MDD = Major Depressive Disorder; SCZ = Schizophrenia; BD = Bipolar Disorder.
Trait	Lead SNP	Outcome	p12	PP.H0	PP.H1	PP.H2	PP.H3	PP.H4
Loneliness	rs6430286	SCZ	1e-08	0.0066	0.67	0.0032	0.32	4.46e-06
Loneliness	rs6430286	SCZ	1.78e-08	0.0066	0.67	0.0032	0.32	7.93e-06
Loneliness	rs6430286	SCZ	3.16e-08	0.0066	0.67	0.0032	0.32	1.41e-05
Loneliness	rs6430286	SCZ	5.62e-08	0.0066	0.67	0.0032	0.32	2.51e-05
Loneliness	rs6430286	SCZ	1e-07	0.0066	0.67	0.0032	0.32	4.46e-05
Loneliness	rs6430286	SCZ	1.78e-07	0.0066	0.67	0.0032	0.32	7.93e-05
Loneliness	rs6430286	SCZ	3.16e-07	0.0066	0.67	0.0032	0.32	0.000141
Loneliness	rs6430286	SCZ	5.62e-07	0.0066	0.67	0.0032	0.32	0.000251
Loneliness	rs6430286	SCZ	1e-06	0.0066	0.67	0.0032	0.32	0.000446
Loneliness	rs6430286	SCZ	1.78e-06	0.0066	0.67	0.0032	0.32	0.000793
Loneliness	rs6430286	SCZ	3.16e-06	0.0066	0.67	0.0032	0.32	0.0014
Loneliness	rs6430286	SCZ	5.62e-06	0.0066	0.67	0.0032	0.32	0.0025
Loneliness	rs6430286	SCZ	1e-05	0.0066	0.67	0.0032	0.32	0.0044
Loneliness	rs6430286	SCZ	1.78e-05	0.0066	0.66	0.0032	0.32	0.0079
Loneliness	rs6430286	SCZ	3.16e-05	0.0065	0.66	0.0031	0.32	0.014
Loneliness	rs6430286	SCZ	5.62e-05	0.0065	0.65	0.0031	0.31	0.024
Loneliness	rs6430286	SCZ	0.0001	0.0063	0.64	0.0031	0.31	0.043
Loneliness	rs6430286	SCZ	0.00018	0.0061	0.62	0.003	0.3	0.074
Loneliness	rs6430286	SCZ	0.00032	0.0058	0.59	0.0028	0.28	0.12
Loneliness	rs6430286	SCZ	0.00056	0.0054	0.55	0.0026	0.26	0.18
Loneliness	rs6430286	SCZ	0.001	0.0054	0.55	0.0026	0.26	0.18
Loneliness	rs6430286	SCZ	0.0018	0.0054	0.55	0.0026	0.26	0.18
Loneliness	rs6430286	SCZ	0.0032	0.0054	0.55	0.0026	0.26	0.18
Loneliness	rs6430286	SCZ	0.0056	0.0054	0.55	0.0026	0.26	0.18
Loneliness	rs6430286	SCZ	0.01	0.0054	0.55	0.0026	0.26	0.18
Loneliness	rs74338595	SCZ	1e-08	0.0033	0.077	0.037	0.88	4.58e-06
Loneliness	rs74338595	SCZ	1.78e-08	0.0033	0.077	0.037	0.88	8.14e-06
Loneliness	rs74338595	SCZ	3.16e-08	0.0033	0.077	0.037	0.88	1.45e-05
Loneliness	rs74338595	SCZ	5.62e-08	0.0033	0.077	0.037	0.88	2.57e-05
Loneliness	rs74338595	SCZ	1e-07	0.0033	0.077	0.037	0.88	4.58e-05
Loneliness	rs74338595	SCZ	1.78e-07	0.0033	0.077	0.037	0.88	8.14e-05
Loneliness	rs74338595	SCZ	3.16e-07	0.0033	0.077	0.037	0.88	0.000145
Loneliness	rs74338595	SCZ	5.62e-07	0.0033	0.077	0.037	0.88	0.000257
Loneliness	rs74338595	SCZ	1e-06	0.0033	0.077	0.037	0.88	0.000458
Loneliness	rs74338595	SCZ	1.78e-06	0.0033	0.077	0.037	0.88	0.00081
Loneliness	rs74338595	SCZ	3.16e-06	0.0033	0.077	0.037	0.88	0.0014
Loneliness	rs74338595	SCZ	5.62e-06	0.0033	0.077	0.037	0.88	0.0026
Loneliness	rs74338595	SCZ	1e-05	0.0033	0.077	0.037	0.88	0.0046
Loneliness	rs74338595	SCZ	1.78e-05	0.0033	0.077	0.037	0.87	0.0081
Loneliness	rs74338595	SCZ	3.16e-05	0.0032	0.076	0.037	0.87	0.014
Loneliness	rs74338595	SCZ	5.62e-05	0.0032	0.075	0.036	0.86	0.025
Loneliness	rs74338595	SCZ	0.0001	0.0031	0.074	0.036	0.84	0.044
Loneliness	rs74338595	SCZ	0.00018	0.003	0.072	0.035	0.82	0.075
Loneliness	rs74338595	SCZ	0.00032	0.0029	0.068	0.033	0.78	0.12
Loneliness	rs74338595	SCZ	0.00056	0.0029	0.068	0.033	0.78	0.12
Loneliness	rs74338595	SCZ	0.001	0.0029	0.068	0.033	0.78	0.12
Loneliness	rs74338595	SCZ	0.0018	0.0029	0.068	0.033	0.78	0.12
Loneliness	rs74338595	SCZ	0.0032	0.0029	0.068	0.033	0.78	0.12
Loneliness	rs74338595	SCZ	0.0056	0.0029	0.068	0.033	0.78	0.12
Loneliness	rs74338595	SCZ	0.01	0.0029	0.068	0.033	0.78	0.12
Loneliness	rs10456089	SCZ	1e-08	0.014	0.75	0.0044	0.24	1.17e-05
Loneliness	rs10456089	SCZ	1.78e-08	0.014	0.75	0.0044	0.24	2.08e-05
Loneliness	rs10456089	SCZ	3.16e-08	0.014	0.75	0.0044	0.24	3.7e-05
Loneliness	rs10456089	SCZ	5.62e-08	0.014	0.75	0.0044	0.24	6.59e-05
Loneliness	rs10456089	SCZ	1e-07	0.014	0.75	0.0044	0.24	0.000117
Loneliness	rs10456089	SCZ	1.78e-07	0.014	0.75	0.0044	0.24	0.000208
Loneliness	rs10456089	SCZ	3.16e-07	0.014	0.74	0.0044	0.24	0.00037
Loneliness	rs10456089	SCZ	5.62e-07	0.014	0.74	0.0044	0.24	0.000658
Loneliness	rs10456089	SCZ	1e-06	0.014	0.74	0.0044	0.24	0.0012
Loneliness	rs10456089	SCZ	1.78e-06	0.014	0.74	0.0044	0.24	0.0021
Loneliness	rs10456089	SCZ	3.16e-06	0.014	0.74	0.0044	0.24	0.0037
Loneliness	rs10456089	SCZ	5.62e-06	0.014	0.74	0.0044	0.23	0.0065
Loneliness	rs10456089	SCZ	1e-05	0.014	0.74	0.0044	0.23	0.012
Loneliness	rs10456089	SCZ	1.78e-05	0.014	0.73	0.0043	0.23	0.02
Loneliness	rs10456089	SCZ	3.16e-05	0.013	0.72	0.0043	0.23	0.036
Loneliness	rs10456089	SCZ	5.62e-05	0.013	0.7	0.0041	0.22	0.062
Loneliness	rs10456089	SCZ	0.0001	0.012	0.67	0.0039	0.21	0.1
Loneliness	rs10456089	SCZ	0.00018	0.012	0.62	0.0037	0.2	0.17
Loneliness	rs10456089	SCZ	0.00032	0.01	0.54	0.0032	0.17	0.27
Loneliness	rs10456089	SCZ	0.00056	0.01	0.54	0.0032	0.17	0.27
Loneliness	rs10456089	SCZ	0.001	0.01	0.54	0.0032	0.17	0.27
Loneliness	rs10456089	SCZ	0.0018	0.01	0.54	0.0032	0.17	0.27
Loneliness	rs10456089	SCZ	0.0032	0.01	0.54	0.0032	0.17	0.27
Loneliness	rs10456089	SCZ	0.0056	0.01	0.54	0.0032	0.17	0.27
Loneliness	rs10456089	SCZ	0.01	0.01	0.54	0.0032	0.17	0.27
Loneliness	rs773020	SCZ	1e-08	0.0048	0.11	0.038	0.85	1.12e-06
Loneliness	rs773020	SCZ	1.78e-08	0.0048	0.11	0.038	0.85	1.99e-06
Loneliness	rs773020	SCZ	3.16e-08	0.0048	0.11	0.038	0.85	3.54e-06
Loneliness	rs773020	SCZ	5.62e-08	0.0048	0.11	0.038	0.85	6.29e-06
Loneliness	rs773020	SCZ	1e-07	0.0048	0.11	0.038	0.85	1.12e-05
Loneliness	rs773020	SCZ	1.78e-07	0.0048	0.11	0.038	0.85	1.99e-05
Loneliness	rs773020	SCZ	3.16e-07	0.0048	0.11	0.038	0.85	3.54e-05
Loneliness	rs773020	SCZ	5.62e-07	0.0048	0.11	0.038	0.85	6.29e-05
Loneliness	rs773020	SCZ	1e-06	0.0048	0.11	0.038	0.85	0.000112
Loneliness	rs773020	SCZ	1.78e-06	0.0048	0.11	0.038	0.85	0.000199
Loneliness	rs773020	SCZ	3.16e-06	0.0048	0.11	0.038	0.85	0.000353
Loneliness	rs773020	SCZ	5.62e-06	0.0048	0.11	0.038	0.85	0.00063
Loneliness	rs773020	SCZ	1e-05	0.0048	0.11	0.038	0.85	0.0011
Loneliness	rs773020	SCZ	1.78e-05	0.0048	0.11	0.038	0.85	0.002
Loneliness	rs773020	SCZ	3.16e-05	0.0048	0.11	0.038	0.85	0.0035
Loneliness	rs773020	SCZ	5.62e-05	0.0048	0.11	0.038	0.84	0.0062
Loneliness	rs773020	SCZ	0.0001	0.0048	0.11	0.037	0.84	0.011
Loneliness	rs773020	SCZ	0.00018	0.0048	0.11	0.037	0.83	0.019
Loneliness	rs773020	SCZ	0.00032	0.0047	0.11	0.037	0.82	0.034
Loneliness	rs773020	SCZ	0.00056	0.0047	0.1	0.036	0.82	0.037
Loneliness	rs773020	SCZ	0.001	0.0047	0.1	0.036	0.82	0.037
Loneliness	rs773020	SCZ	0.0018	0.0047	0.1	0.036	0.82	0.037
Loneliness	rs773020	SCZ	0.0032	0.0047	0.1	0.036	0.82	0.037
Loneliness	rs773020	SCZ	0.0056	0.0047	0.1	0.036	0.82	0.037
Loneliness	rs773020	SCZ	0.01	0.0047	0.105	0.036	0.82	0.037
Loneliness	rs13291079	SCZ	1e-08	8.24e-06	0.27	2.28e-05	0.73	8.63e-05
Loneliness	rs13291079	SCZ	1.78e-08	8.24e-06	0.27	2.28e-05	0.73	0.000154
Loneliness	rs13291079	SCZ	3.16e-08	8.24e-06	0.27	2.28e-05	0.73	0.000273
Loneliness	rs13291079	SCZ	5.62e-08	8.24e-06	0.27	2.28e-05	0.73	0.000485
Loneliness	rs13291079	SCZ	1e-07	8.24e-06	0.27	2.28e-05	0.73	0.000863
Loneliness	rs13291079	SCZ	1.78e-07	8.23e-06	0.27	2.28e-05	0.73	0.00153
Loneliness	rs13291079	SCZ	3.16e-07	8.22e-06	0.26	2.27e-05	0.73	0.00272
Loneliness	rs13291079	SCZ	5.62e-07	8.2e-06	0.26	2.27e-05	0.73	0.00483
Loneliness	rs13291079	SCZ	1e-06	8.17e-06	0.26	2.26e-05	0.73	0.0086
Loneliness	rs13291079	SCZ	1.78e-06	8.12e-06	0.26	2.25e-05	0.72	0.015
Loneliness	rs13291079	SCZ	3.16e-06	8.03e-06	0.26	2.22e-05	0.71	0.027
Loneliness	rs13291079	SCZ	5.62e-06	7.86e-06	0.25	2.17e-05	0.7	0.046
Loneliness	rs13291079	SCZ	1e-05	7.59e-06	0.24	2.1e-05	0.68	0.079
Loneliness	rs13291079	SCZ	1.78e-05	7.15e-06	0.23	1.98e-05	0.64	0.13
Loneliness	rs13291079	SCZ	3.16e-05	6.48e-06	0.21	1.79e-05	0.58	0.21
Loneliness	rs13291079	SCZ	5.62e-05	5.55e-06	0.18	1.53e-05	0.49	0.33
Loneliness	rs13291079	SCZ	0.0001	4.42e-06	0.14	1.22e-05	0.39	0.46
Loneliness	rs13291079	SCZ	0.00018	3.25e-06	0.1	8.99e-06	0.29	0.61
Loneliness	rs13291079	SCZ	0.00032	2.21e-06	0.071	6.11e-06	0.2	0.73
Loneliness	rs13291079	SCZ	0.0006	2.19e-06	0.071	6.05e-06	0.2	0.73
Loneliness	rs13291079	SCZ	0.001	2.19e-06	0.071	6.05e-06	0.2	0.73
Loneliness	rs13291079	SCZ	0.0018	2.19e-06	0.071	6.05e-06	0.2	0.73
Loneliness	rs13291079	SCZ	0.0032	2.19e-06	0.071	6.05e-06	0.2	0.73
Loneliness	rs13291079	SCZ	0.006	2.19e-06	0.071	6.05e-06	0.2	0.73
Loneliness	rs13291079	SCZ	0.01	2.18941e-06	0.071	6.05e-06	0.2	0.73
Loneliness	rs2149351	SCZ	1e-08	0.18	0.73	0.018	0.07	5.42e-06
Loneliness	rs2149351	SCZ	1.78e-08	0.18	0.73	0.018	0.07	9.63e-06
Loneliness	rs2149351	SCZ	3.16e-08	0.18	0.73	0.018	0.07	1.71e-05
Loneliness	rs2149351	SCZ	5.62e-08	0.18	0.73	0.018	0.07	3.05e-05
Loneliness	rs2149351	SCZ	1e-07	0.18	0.73	0.018	0.07	5.42e-05
Loneliness	rs2149351	SCZ	1.78e-07	0.18	0.73	0.018	0.07	9.63e-05
Loneliness	rs2149351	SCZ	3.16e-07	0.18	0.73	0.018	0.07	0.000171
Loneliness	rs2149351	SCZ	5.62e-07	0.18	0.73	0.018	0.07	0.000305
Loneliness	rs2149351	SCZ	1e-06	0.18	0.73	0.018	0.07	0.000542
Loneliness	rs2149351	SCZ	1.78e-06	0.18	0.73	0.018	0.07	0.000963
Loneliness	rs2149351	SCZ	3.16e-06	0.18	0.73	0.018	0.07	0.0017
Loneliness	rs2149351	SCZ	5.62e-06	0.18	0.73	0.018	0.07	0.003
Loneliness	rs2149351	SCZ	1e-05	0.18	0.72	0.018	0.07	0.0054
Loneliness	rs2149351	SCZ	1.78e-05	0.18	0.72	0.018	0.069	0.0095
Loneliness	rs2149351	SCZ	3.16e-05	0.18	0.72	0.017	0.069	0.017
Loneliness	rs2149351	SCZ	5.62e-05	0.18	0.71	0.017	0.068	0.03
Loneliness	rs2149351	SCZ	0.0001	0.17	0.69	0.017	0.066	0.051
Loneliness	rs2149351	SCZ	0.00018	0.17	0.66	0.016	0.064	0.088
Loneliness	rs2149351	SCZ	0.00032	0.16	0.62	0.015	0.06	0.15
Loneliness	rs2149351	SCZ	0.0006	0.15	0.61	0.015	0.058	0.17
Loneliness	rs2149351	SCZ	0.001	0.15	0.61	0.015	0.058	0.17
Loneliness	rs2149351	SCZ	0.0018	0.15	0.61	0.015	0.058	0.17
Loneliness	rs2149351	SCZ	0.0032	0.15	0.61	0.015	0.058	0.17
Loneliness	rs2149351	SCZ	0.006	0.15	0.61	0.015	0.058	0.17
Loneliness	rs2149351	SCZ	0.01	0.15	0.61	0.015	0.058	0.17
Loneliness	rs62085660	SCZ	1e-08	0.0014	0.93	0.000104	0.068	9.42e-06
Loneliness	rs62085660	SCZ	1.78e-08	0.0014	0.93	0.000104	0.068	1.68e-05
Loneliness	rs62085660	SCZ	3.16e-08	0.0014	0.93	0.000104	0.068	2.98e-05
Loneliness	rs62085660	SCZ	5.62e-08	0.0014	0.93	0.000104	0.068	5.3e-05
Loneliness	rs62085660	SCZ	1e-07	0.0014	0.93	0.000104	0.068	9.42e-05
Loneliness	rs62085660	SCZ	1.78e-07	0.0014	0.93	0.000104	0.068	0.000168
Loneliness	rs62085660	SCZ	3.16e-07	0.0014	0.93	0.000104	0.068	0.000298
Loneliness	rs62085660	SCZ	5.62e-07	0.0014	0.93	0.000104	0.068	0.00053
Loneliness	rs62085660	SCZ	1e-06	0.0014	0.93	0.000104	0.068	0.000941
Loneliness	rs62085660	SCZ	1.78e-06	0.0014	0.93	0.000104	0.068	0.0017
Loneliness	rs62085660	SCZ	3.16e-06	0.0014	0.93	0.000103	0.068	0.003
Loneliness	rs62085660	SCZ	5.62e-06	0.0014	0.93	0.000103	0.068	0.0053
Loneliness	rs62085660	SCZ	1e-05	0.0014	0.92	0.000103	0.067	0.009
Loneliness	rs62085660	SCZ	1.78e-05	0.0014	0.92	0.000102	0.067	0.02
Loneliness	rs62085660	SCZ	3.16e-05	0.0014	0.9	0.000101	0.066	0.03
Loneliness	rs62085660	SCZ	5.62e-05	0.0013	0.88	9.85e-05	0.065	0.05
Loneliness	rs62085660	SCZ	0.0001	0.0013	0.85	9.48e-05	0.062	0.09
Loneliness	rs62085660	SCZ	0.00018	0.0012	0.8	8.88e-05	0.058	0.14
Loneliness	rs62085660	SCZ	0.00032	0.0011	0.72	7.99e-05	0.052	0.23
Loneliness	rs62085660	SCZ	0.0006	0.001	0.67	7.49e-05	0.049	0.28
Loneliness	rs62085660	SCZ	0.001	0.001	0.67	7.49e-05	0.049	0.28
Loneliness	rs62085660	SCZ	0.0018	0.001	0.67	7.49e-05	0.049	0.28
Loneliness	rs62085660	SCZ	0.0032	0.001	0.67	7.49e-05	0.049	0.28
Loneliness	rs62085660	SCZ	0.0056	0.001	0.67	7.49e-05	0.049	0.28
Loneliness	rs62085660	SCZ	0.01	0.001	0.67	7.49e-05	0.049	0.28
Loneliness	rs171697	SCZ	1e-08	0.9	0.032	0.064	0.0023	3.91e-07
Loneliness	rs171697	SCZ	1.78e-08	0.9	0.032	0.064	0.0023	6.96e-07
Loneliness	rs171697	SCZ	3.16e-08	0.9	0.032	0.064	0.0023	1.24e-06
Loneliness	rs171697	SCZ	5.62e-08	0.9	0.032	0.064	0.0023	2.2e-06
Loneliness	rs171697	SCZ	1e-07	0.9	0.032	0.064	0.0023	3.91e-06
Loneliness	rs171697	SCZ	1.78e-07	0.9	0.032	0.064	0.0023	6.96e-06
Loneliness	rs171697	SCZ	3.16e-07	0.9	0.032	0.064	0.0023	1.24e-05
Loneliness	rs171697	SCZ	5.62e-07	0.9	0.032	0.064	0.0023	2.2e-05
Loneliness	rs171697	SCZ	1e-06	0.9	0.032	0.064	0.0023	3.91e-05
Loneliness	rs171697	SCZ	1.78e-06	0.9	0.032	0.064	0.0023	6.96e-05
Loneliness	rs171697	SCZ	3.16e-06	0.9	0.032	0.064	0.0023	0.000124
Loneliness	rs171697	SCZ	5.62e-06	0.9	0.032	0.064	0.0023	0.00022
Loneliness	rs171697	SCZ	1e-05	0.9	0.032	0.064	0.0023	0.000391
Loneliness	rs171697	SCZ	1.78e-05	0.9	0.032	0.064	0.0023	0.0007
Loneliness	rs171697	SCZ	3.16e-05	0.9	0.032	0.064	0.0023	0.0012
Loneliness	rs171697	SCZ	5.62e-05	0.9	0.032	0.064	0.0023	0.0022
Loneliness	rs171697	SCZ	0.0001	0.9	0.032	0.064	0.0023	0.0039
Loneliness	rs171697	SCZ	0.00018	0.89	0.032	0.064	0.0023	0.0069
Loneliness	rs171697	SCZ	0.00032	0.89	0.032	0.064	0.0023	0.012
Loneliness	rs171697	SCZ	0.000562341	0.89	0.032	0.063	0.0023	0.015
Loneliness	rs171697	SCZ	0.001	0.89	0.032	0.063	0.0023	0.015
Loneliness	rs171697	SCZ	0.0018	0.89	0.032	0.063	0.0023	0.015
Loneliness	rs171697	SCZ	0.0032	0.89	0.032	0.063	0.0023	0.015
Loneliness	rs171697	SCZ	0.00562341	0.89	0.032	0.063	0.0023	0.015
Loneliness	rs171697	SCZ	0.01	0.89	0.032	0.063	0.0023	0.015
Loneliness	rs6430286	MDD	1e-08	0.0126	0.95	0.0005	0.03	5.09e-06
Loneliness	rs6430286	MDD	1.78e-08	0.0126	0.95	0.0005	0.03	9.05e-06
Loneliness	rs6430286	MDD	3.16e-08	0.0126	0.95	0.0005	0.03	1.61e-05
Loneliness	rs6430286	MDD	5.62e-08	0.0126	0.95	0.0005	0.03	2.86e-05
Loneliness	rs6430286	MDD	1e-07	0.0126	0.95	0.0005	0.03	5.09e-05
Loneliness	rs6430286	MDD	1.78e-07	0.0126	0.95	0.0005	0.03	9.05e-05
Loneliness	rs6430286	MDD	3.16e-07	0.0126	0.95	0.0005	0.03	0.000161
Loneliness	rs6430286	MDD	5.62e-07	0.0126	0.95	0.0005	0.03	0.000286
Loneliness	rs6430286	MDD	1e-06	0.0126	0.95	0.0005	0.03	0.000509
Loneliness	rs6430286	MDD	1.78e-06	0.0126	0.95	0.0005	0.03	0.000905
Loneliness	rs6430286	MDD	3.16e-06	0.0126	0.95	0.0005	0.03	0.0016
Loneliness	rs6430286	MDD	5.62e-06	0.0126	0.95	0.0005	0.03	0.0029
Loneliness	rs6430286	MDD	1e-05	0.0125	0.95	0.0005	0.03	0.0051
Loneliness	rs6430286	MDD	1.78e-05	0.0125	0.94	0.0005	0.03	0.009
Loneliness	rs6430286	MDD	3.16e-05	0.0124	0.94	0.0005	0.03	0.016
Loneliness	rs6430286	MDD	5.62e-05	0.0122	0.93	0.0004	0.03	0.028
Loneliness	rs6430286	MDD	0.0001	0.012	0.91	0.0004	0.03	0.048
Loneliness	rs6430286	MDD	0.00018	0.0115	0.87	0.0004	0.03	0.083
Loneliness	rs6430286	MDD	0.00032	0.0108	0.82	0.0004	0.03	0.14
Loneliness	rs6430286	MDD	0.00056	0.0101	0.76	0.0004	0.03	0.2
Loneliness	rs6430286	MDD	0.001	0.0101	0.76	0.0004	0.03	0.2
Loneliness	rs6430286	MDD	0.0018	0.0101	0.76	0.0004	0.03	0.2
Loneliness	rs6430286	MDD	0.0032	0.0101	0.76	0.0004	0.03	0.2
Loneliness	rs6430286	MDD	0.0056	0.0101	0.76	0.0004	0.03	0.2
Loneliness	rs6430286	MDD	0.01	0.0101	0.76	0.0004	0.03	0.2
Loneliness	rs74338595	MDD	1e-08	0.0487	0.861	0.005	0.09	3.19e-05
Loneliness	rs74338595	MDD	1.78e-08	0.0487	0.861	0.005	0.09	5.68e-05
Loneliness	rs74338595	MDD	3.16e-08	0.0487	0.861	0.005	0.09	0.000101
Loneliness	rs74338595	MDD	5.62e-08	0.0487	0.861	0.005	0.09	0.000179
Loneliness	rs74338595	MDD	1e-07	0.0487	0.86	0.005	0.09	0.000319
Loneliness	rs74338595	MDD	1.78e-07	0.0487	0.86	0.005	0.09	0.000567
Loneliness	rs74338595	MDD	3.16e-07	0.0487	0.86	0.005	0.09	0.00101
Loneliness	rs74338595	MDD	5.62e-07	0.0486	0.859	0.005	0.09	0.00179
Loneliness	rs74338595	MDD	1e-06	0.0485	0.858	0.005	0.09	0.00318
Loneliness	rs74338595	MDD	1.78e-06	0.0484	0.856	0.005	0.09	0.00564
Loneliness	rs74338595	MDD	3.16e-06	0.0482	0.852	0.005	0.08	0.01
Loneliness	rs74338595	MDD	5.62e-06	0.0478	0.846	0.005	0.08	0.0176
Loneliness	rs74338595	MDD	1e-05	0.0472	0.834	0.005	0.08	0.0309
Loneliness	rs74338595	MDD	1.78e-05	0.0461	0.814	0.005	0.08	0.0537
Loneliness	rs74338595	MDD	3.16e-05	0.0442	0.782	0.004	0.08	0.092
Loneliness	rs74338595	MDD	5.62e-05	0.0413	0.73	0.004	0.07	0.152
Loneliness	rs74338595	MDD	0.0001	0.0369	0.652	0.004	0.06	0.242
Loneliness	rs74338595	MDD	0.00018	0.0311	0.549	0.003	0.05	0.362
Loneliness	rs74338595	MDD	0.00032	0.0257	0.453	0.003	0.05	0.47
Loneliness	rs74338595	MDD	0.00056	0.0257	0.453	0.003	0.05	0.47
Loneliness	rs74338595	MDD	0.001	0.0257	0.453	0.003	0.05	0.47
Loneliness	rs74338595	MDD	0.0018	0.0257	0.453	0.003	0.05	0.47
Loneliness	rs74338595	MDD	0.0032	0.0257	0.453	0.003	0.05	0.47
Loneliness	rs74338595	MDD	0.0056	0.0257	0.453	0.003	0.05	0.47
Loneliness	rs74338595	MDD	0.01	0.0257	0.453	0.003	0.05	0.47
Loneliness	rs4465966	MDD	1e-08	0.008	0.93	0.0005	0.06	4.82e-06
Loneliness	rs4465966	MDD	1.78e-08	0.008	0.93	0.0005	0.06	8.58e-06
Loneliness	rs4465966	MDD	3.16e-08	0.008	0.93	0.0005	0.06	1.53e-05
Loneliness	rs4465966	MDD	5.62e-08	0.008	0.93	0.0005	0.06	2.71e-05
Loneliness	rs4465966	MDD	1e-07	0.008	0.93	0.0005	0.06	4.82e-05
Loneliness	rs4465966	MDD	1.78e-07	0.008	0.93	0.0005	0.06	8.58e-05
Loneliness	rs4465966	MDD	3.16e-07	0.008	0.93	0.0005	0.06	0.000153
Loneliness	rs4465966	MDD	5.62e-07	0.008	0.93	0.0005	0.06	0.000271
Loneliness	rs4465966	MDD	1e-06	0.008	0.93	0.0005	0.06	0.0005
Loneliness	rs4465966	MDD	1.78e-06	0.008	0.93	0.0005	0.06	0.0009
Loneliness	rs4465966	MDD	3.16e-06	0.008	0.93	0.0005	0.06	0.0015
Loneliness	rs4465966	MDD	5.62e-06	0.008	0.93	0.0005	0.06	0.0027
Loneliness	rs4465966	MDD	1e-05	0.008	0.92	0.0005	0.06	0.005
Loneliness	rs4465966	MDD	1.78e-05	0.008	0.92	0.0005	0.06	0.009
Loneliness	rs4465966	MDD	3.16e-05	0.008	0.92	0.0005	0.06	0.015
Loneliness	rs4465966	MDD	5.62e-05	0.008	0.9	0.0005	0.06	0.026
Loneliness	rs4465966	MDD	0.0001	0.008	0.89	0.0005	0.06	0.05
Loneliness	rs4465966	MDD	0.00018	0.008	0.86	0.0005	0.06	0.08
Loneliness	rs4465966	MDD	0.00032	0.007	0.81	0.0005	0.05	0.13
Loneliness	rs4465966	MDD	0.00056	0.007	0.75	0.0004	0.05	0.19
Loneliness	rs4465966	MDD	0.001	0.007	0.75	0.0004	0.05	0.19
Loneliness	rs4465966	MDD	0.0018	0.007	0.75	0.0004	0.05	0.19
Loneliness	rs4465966	MDD	0.0032	0.007	0.75	0.0004	0.05	0.19
Loneliness	rs4465966	MDD	0.0056	0.007	0.75	0.0004	0.05	0.19
Loneliness	rs4465966	MDD	0.01	0.007	0.75	0.0004	0.05	0.19
Loneliness	rs2069117	MDD	1e-08	0.0007	0.9	7.91e-05	0.1	4.42e-06
Loneliness	rs2069117	MDD	1.78e-08	0.0007	0.9	7.91e-05	0.1	7.87e-06
Loneliness	rs2069117	MDD	3.16e-08	0.0007	0.9	7.91e-05	0.1	1.4e-05
Loneliness	rs2069117	MDD	5.62e-08	0.0007	0.9	7.91e-05	0.1	2.49e-05
Loneliness	rs2069117	MDD	1e-07	0.0007	0.9	7.91e-05	0.1	4.42e-05
Loneliness	rs2069117	MDD	1.78e-07	0.0007	0.9	7.91e-05	0.1	7.86e-05
Loneliness	rs2069117	MDD	3.16e-07	0.0007	0.9	7.91e-05	0.1	0.00014
Loneliness	rs2069117	MDD	5.62e-07	0.0007	0.9	7.9e-05	0.1	0.000249
Loneliness	rs2069117	MDD	1e-06	0.0007	0.9	7.9e-05	0.1	0.000442
Loneliness	rs2069117	MDD	1.78e-06	0.0007	0.9	7.9e-05	0.1	0.000786
Loneliness	rs2069117	MDD	3.16e-06	0.0007	0.9	7.9e-05	0.1	0.0014
Loneliness	rs2069117	MDD	5.62e-06	0.0007	0.9	7.89e-05	0.1	0.00248
Loneliness	rs2069117	MDD	1e-05	0.0007	0.9	7.87e-05	0.1	0.0044
Loneliness	rs2069117	MDD	1.78e-05	0.0007	0.89	7.84e-05	0.1	0.0078
Loneliness	rs2069117	MDD	3.16e-05	0.0007	0.89	7.8e-05	0.1	0.0138
Loneliness	rs2069117	MDD	5.62e-05	0.0007	0.88	7.71e-05	0.1	0.0243
Loneliness	rs2069117	MDD	0.0001	0.0007	0.86	7.57e-05	0.09	0.042
Loneliness	rs2069117	MDD	0.00018	0.0007	0.84	7.33e-05	0.09	0.073
Loneliness	rs2069117	MDD	0.00032	0.0006	0.79	6.94e-05	0.086	0.123
Loneliness	rs2069117	MDD	0.00056	0.0006	0.78	6.84e-05	0.08	0.135
Loneliness	rs2069117	MDD	0.001	0.0006	0.78	6.84e-05	0.08	0.135
Loneliness	rs2069117	MDD	0.0018	0.0006	0.78	6.84e-05	0.08	0.135
Loneliness	rs2069117	MDD	0.0032	0.0006	0.78	6.84e-05	0.08	0.135
Loneliness	rs2069117	MDD	0.0056	0.0006	0.78	6.84e-05	0.08	0.135
Loneliness	rs2069117	MDD	0.01	0.0006	0.78	6.84e-05	0.08	0.135
Loneliness	rs10456089	MDD	1e-08	0.0226	0.91	0.00168	0.07	1.59e-05
Loneliness	rs10456089	MDD	1.78e-08	0.0226	0.91	0.00168	0.07	2.83e-05
Loneliness	rs10456089	MDD	3.16e-08	0.0226	0.91	0.00168	0.07	5.02e-05
Loneliness	rs10456089	MDD	5.62e-08	0.0226	0.91	0.00168	0.07	8.93e-05
Loneliness	rs10456089	MDD	1e-07	0.0226	0.91	0.00168	0.07	0.000159
Loneliness	rs10456089	MDD	1.78e-07	0.0226	0.91	0.00168	0.07	0.000282
Loneliness	rs10456089	MDD	3.16e-07	0.0226	0.91	0.00168	0.07	0.000502
Loneliness	rs10456089	MDD	5.62e-07	0.0225	0.91	0.00168	0.07	0.000893
Loneliness	rs10456089	MDD	1e-06	0.0225	0.91	0.00168	0.07	0.0016
Loneliness	rs10456089	MDD	1.78e-06	0.0225	0.91	0.00168	0.07	0.003
Loneliness	rs10456089	MDD	3.16e-06	0.0225	0.9	0.00167	0.07	0.005
Loneliness	rs10456089	MDD	5.62e-06	0.0224	0.9	0.00167	0.07	0.009
Loneliness	rs10456089	MDD	1e-05	0.0222	0.89	0.00165	0.07	0.016
Loneliness	rs10456089	MDD	1.78e-05	0.0219	0.88	0.00163	0.07	0.03
Loneliness	rs10456089	MDD	3.16e-05	0.0215	0.86	0.0016	0.06	0.05
Loneliness	rs10456089	MDD	5.62e-05	0.0207	0.83	0.00154	0.06	0.08
Loneliness	rs10456089	MDD	0.0001	0.0195	0.78	0.00145	0.06	0.14
Loneliness	rs10456089	MDD	0.00018	0.0176	0.71	0.00131	0.05	0.22
Loneliness	rs10456089	MDD	0.00032	0.0152	0.611	0.00113	0.05	0.33
Loneliness	rs10456089	MDD	0.0006	0.0152	0.611	0.00113	0.05	0.33
Loneliness	rs10456089	MDD	0.001	0.0152	0.611	0.00113	0.05	0.33
Loneliness	rs10456089	MDD	0.0018	0.0152	0.611	0.00113	0.05	0.33
Loneliness	rs10456089	MDD	0.0032	0.0152	0.611	0.00113	0.05	0.33
Loneliness	rs10456089	MDD	0.006	0.0152	0.611	0.00113	0.05	0.33
Loneliness	rs10456089	MDD	0.01	0.0151859	0.611	0.00113	0.05	0.33
Loneliness	rs7770860	MDD	1e-08	0.02	0.82	0.004	0.155	2.36e-05
Loneliness	rs7770860	MDD	1.78e-08	0.02	0.82	0.004	0.155	4.2e-05
Loneliness	rs7770860	MDD	3.16e-08	0.02	0.82	0.004	0.155	7.47e-05
Loneliness	rs7770860	MDD	5.62e-08	0.02	0.82	0.004	0.155	0.000133
Loneliness	rs7770860	MDD	1e-07	0.02	0.82	0.004	0.155	0.000236
Loneliness	rs7770860	MDD	1.78e-07	0.02	0.82	0.004	0.155	0.00042
Loneliness	rs7770860	MDD	3.16e-07	0.02	0.82	0.004	0.154	0.000746
Loneliness	rs7770860	MDD	5.62e-07	0.02	0.82	0.004	0.154	0.00133
Loneliness	rs7770860	MDD	1e-06	0.02	0.82	0.004	0.154	0.00236
Loneliness	rs7770860	MDD	1.78e-06	0.02	0.81	0.004	0.154	0.00418
Loneliness	rs7770860	MDD	3.16e-06	0.02	0.81	0.004	0.153	0.0074
Loneliness	rs7770860	MDD	5.62e-06	0.02	0.81	0.004	0.153	0.0131
Loneliness	rs7770860	MDD	1e-05	0.02	0.8	0.004	0.151	0.0231
Loneliness	rs7770860	MDD	1.78e-05	0.02	0.79	0.004	0.148	0.0403
Loneliness	rs7770860	MDD	3.16e-05	0.02	0.76	0.004	0.144	0.069
Loneliness	rs7770860	MDD	5.62e-05	0.02	0.72	0.004	0.136	0.117
Loneliness	rs7770860	MDD	0.0001	0.02	0.66	0.003	0.125	0.191
Loneliness	rs7770860	MDD	0.00018	0.02	0.58	0.003	0.109	0.296
Loneliness	rs7770860	MDD	0.00032	0.01	0.47	0.002	0.088	0.43
Loneliness	rs7770860	MDD	0.0006	0.01	0.46	0.002	0.086	0.44
Loneliness	rs7770860	MDD	0.001	0.01	0.46	0.002	0.086	0.44
Loneliness	rs7770860	MDD	0.0018	0.01	0.46	0.002	0.086	0.44
Loneliness	rs7770860	MDD	0.0032	0.01	0.46	0.002	0.086	0.44
Loneliness	rs7770860	MDD	0.006	0.01	0.46	0.002	0.086	0.44
Loneliness	rs7770860	MDD	0.01	0.01	0.46	0.002	0.086	0.44
Loneliness	rs773020	MDD	1e-08	0.0529	0.89	0.00311	0.052	9.07e-06
Loneliness	rs773020	MDD	1.78e-08	0.0529	0.89	0.00311	0.052	1.61e-05
Loneliness	rs773020	MDD	3.16e-08	0.0529	0.89	0.00311	0.052	2.87e-05
Loneliness	rs773020	MDD	5.62e-08	0.0529	0.89	0.00311	0.052	5.1e-05
Loneliness	rs773020	MDD	1e-07	0.0529	0.89	0.00311	0.052	9.07e-05
Loneliness	rs773020	MDD	1.78e-07	0.0529	0.89	0.00311	0.052	0.000161
Loneliness	rs773020	MDD	3.16e-07	0.0529	0.89	0.00311	0.052	0.000287
Loneliness	rs773020	MDD	5.62e-07	0.0529	0.89	0.00311	0.052	0.00051
Loneliness	rs773020	MDD	1e-06	0.0529	0.89	0.00311	0.052	0.000906
Loneliness	rs773020	MDD	1.78e-06	0.0528	0.89	0.00311	0.052	0.0016
Loneliness	rs773020	MDD	3.16e-06	0.0528	0.89	0.00311	0.052	0.0029
Loneliness	rs773020	MDD	5.62e-06	0.0526	0.89	0.0031	0.052	0.0051
Loneliness	rs773020	MDD	1e-05	0.0524	0.88	0.00309	0.052	0.009
Loneliness	rs773020	MDD	1.78e-05	0.0521	0.88	0.00306	0.052	0.02
Loneliness	rs773020	MDD	3.16e-05	0.0514	0.87	0.00303	0.051	0.03
Loneliness	rs773020	MDD	5.62e-05	0.0503	0.85	0.00296	0.05	0.05
Loneliness	rs773020	MDD	0.0001	0.0485	0.82	0.00286	0.048	0.08
Loneliness	rs773020	MDD	0.00018	0.0456	0.77	0.00268	0.045	0.14
Loneliness	rs773020	MDD	0.00032	0.0411	0.69	0.00242	0.041	0.22
Loneliness	rs773020	MDD	0.0006	0.0404	0.68	0.00238	0.04	0.24
Loneliness	rs773020	MDD	0.001	0.0404	0.68	0.00238	0.04	0.24
Loneliness	rs773020	MDD	0.0018	0.0404	0.68	0.00238	0.04	0.24
Loneliness	rs773020	MDD	0.0032	0.0404	0.68	0.00238	0.04	0.24
Loneliness	rs773020	MDD	0.0056	0.0404	0.68	0.00238	0.04	0.24
Loneliness	rs773020	MDD	0.01	0.0404	0.68	0.00238	0.04	0.24
Loneliness	rs13291079	MDD	1e-08	2.7e-05	0.652	1.44e-05	0.35	0.0019
Loneliness	rs13291079	MDD	1.78e-08	2.69e-05	0.651	1.44e-05	0.35	0.0033
Loneliness	rs13291079	MDD	3.16e-08	2.69e-05	0.649	1.44e-05	0.35	0.0058
Loneliness	rs13291079	MDD	5.62e-08	2.67e-05	0.646	1.43e-05	0.34	0.01
Loneliness	rs13291079	MDD	1e-07	2.65e-05	0.641	1.42e-05	0.34	0.018
Loneliness	rs13291079	MDD	1.78e-07	2.61e-05	0.632	1.4e-05	0.34	0.032
Loneliness	rs13291079	MDD	3.16e-07	2.55e-05	0.617	1.36e-05	0.33	0.055
Loneliness	rs13291079	MDD	5.62e-07	2.45e-05	0.591	1.31e-05	0.31	0.094
Loneliness	rs13291079	MDD	1e-06	2.28e-05	0.551	1.22e-05	0.29	0.16
Loneliness	rs13291079	MDD	1.78e-06	2.03e-05	0.491	1.09e-05	0.26	0.25
Loneliness	rs13291079	MDD	3.16e-06	1.7e-05	0.412	9.1e-06	0.22	0.37
Loneliness	rs13291079	MDD	5.62e-06	1.32e-05	0.32	7.07e-06	0.17	0.51
Loneliness	rs13291079	MDD	1e-05	9.46e-06	0.229	5.06e-06	0.12	0.65
Loneliness	rs13291079	MDD	1.78e-05	6.29e-06	0.152	3.36e-06	0.081	0.77
Loneliness	rs13291079	MDD	3.16e-05	3.94e-06	0.095	2.1e-06	0.051	0.85
Loneliness	rs13291079	MDD	5.62e-05	2.36e-06	0.057	1.26e-06	0.03	0.91
Loneliness	rs13291079	MDD	0.0001	1.38e-06	0.033	7.39e-07	0.018	0.95
Loneliness	rs13291079	MDD	0.00018	7.95e-07	0.019	4.25e-07	0.01	0.97
Loneliness	rs13291079	MDD	0.00032	4.58e-07	0.011	2.45e-07	0.0059	0.98
Loneliness	rs13291079	MDD	0.000562341	4.58e-07	0.011	2.45e-07	0.0059	0.98
Loneliness	rs13291079	MDD	0.001	4.58e-07	0.011	2.45e-07	0.0059	0.98
Loneliness	rs13291079	MDD	0.0018	4.58e-07	0.011	2.45e-07	0.0059	0.98
Loneliness	rs13291079	MDD	0.0032	4.58e-07	0.011	2.45e-07	0.0059	0.98
Loneliness	rs13291079	MDD	0.00562341	4.58e-07	0.011	2.45e-07	0.0059	0.98
Loneliness	rs13291079	MDD	0.01	4.58e-07	0.011	2.45e-07	0.0059	0.98
Loneliness	rs2149351	MDD	1e-08	0.189	0.56	0.0631	0.19	7.28e-05
Loneliness	rs2149351	MDD	1.78e-08	0.189	0.56	0.0631	0.19	0.000129
Loneliness	rs2149351	MDD	3.16e-08	0.189	0.56	0.0631	0.19	0.00023
Loneliness	rs2149351	MDD	5.62e-08	0.189	0.56	0.0631	0.19	0.000409
Loneliness	rs2149351	MDD	1e-07	0.189	0.56	0.0631	0.19	0.000727
Loneliness	rs2149351	MDD	1.78e-07	0.188	0.56	0.0631	0.19	0.00129
Loneliness	rs2149351	MDD	3.16e-07	0.188	0.56	0.063	0.19	0.0023
Loneliness	rs2149351	MDD	5.62e-07	0.188	0.56	0.0629	0.19	0.00408
Loneliness	rs2149351	MDD	1e-06	0.187	0.56	0.0627	0.19	0.0072
Loneliness	rs2149351	MDD	1.78e-06	0.186	0.55	0.0623	0.19	0.0128
Loneliness	rs2149351	MDD	3.16e-06	0.184	0.55	0.0617	0.18	0.0225
Loneliness	rs2149351	MDD	5.62e-06	0.181	0.54	0.0607	0.18	0.0393
Loneliness	rs2149351	MDD	1e-05	0.176	0.52	0.0589	0.17	0.068
Loneliness	rs2149351	MDD	1.78e-05	0.167	0.5	0.0559	0.17	0.115
Loneliness	rs2149351	MDD	3.16e-05	0.153	0.46	0.0513	0.15	0.187
Loneliness	rs2149351	MDD	5.62e-05	0.134	0.4	0.0448	0.13	0.29
Loneliness	rs2149351	MDD	0.0001	0.109	0.32	0.0365	0.11	0.42
Loneliness	rs2149351	MDD	0.00018	0.082	0.24	0.0275	0.082	0.56
Loneliness	rs2149351	MDD	0.00032	0.057	0.17	0.0191	0.057	0.7
Loneliness	rs2149351	MDD	0.00056	0.051	0.15	0.0171	0.051	0.73
Loneliness	rs2149351	MDD	0.001	0.051	0.15	0.0171	0.051	0.73
Loneliness	rs2149351	MDD	0.0018	0.051	0.15	0.0171	0.051	0.73
Loneliness	rs2149351	MDD	0.0032	0.051	0.15	0.0171	0.051	0.73
Loneliness	rs2149351	MDD	0.0056	0.051	0.15	0.0171	0.051	0.73
Loneliness	rs2149351	MDD	0.01	0.051	0.15	0.0171	0.051	0.73
Loneliness	rs62085660	MDD	1e-08	0.0019	0.92	0.00015	0.073	3.78e-05
Loneliness	rs62085660	MDD	1.78e-08	0.0019	0.92	0.00015	0.073	6.72e-05
Loneliness	rs62085660	MDD	3.16e-08	0.0019	0.92	0.00015	0.073	0.000119
Loneliness	rs62085660	MDD	5.62e-08	0.0019	0.92	0.00015	0.073	0.000212
Loneliness	rs62085660	MDD	1e-07	0.0019	0.92	0.00015	0.073	0.000378
Loneliness	rs62085660	MDD	1.78e-07	0.0019	0.92	0.00015	0.073	0.000672
Loneliness	rs62085660	MDD	3.16e-07	0.0019	0.92	0.000149	0.073	0.00119
Loneliness	rs62085660	MDD	5.62e-07	0.0019	0.92	0.000149	0.073	0.00212
Loneliness	rs62085660	MDD	1e-06	0.0019	0.92	0.000149	0.073	0.00376
Loneliness	rs62085660	MDD	1.78e-06	0.0019	0.92	0.000149	0.073	0.00667
Loneliness	rs62085660	MDD	3.16e-06	0.0019	0.91	0.000148	0.073	0.0118
Loneliness	rs62085660	MDD	5.62e-06	0.0018	0.91	0.000146	0.072	0.02081
Loneliness	rs62085660	MDD	1e-05	0.0018	0.89	0.000144	0.071	0.0364
Loneliness	rs62085660	MDD	1.78e-05	0.0018	0.87	0.00014	0.069	0.063
Loneliness	rs62085660	MDD	3.16e-05	0.0017	0.83	0.000134	0.066	0.1067
Loneliness	rs62085660	MDD	5.62e-05	0.0016	0.76	0.000123	0.061	0.1753
Loneliness	rs62085660	MDD	0.0001	0.0014	0.67	0.000109	0.053	0.274
Loneliness	rs62085660	MDD	0.00018	0.0011	0.55	8.95e-05	0.044	0.402
Loneliness	rs62085660	MDD	0.00032	0.0009	0.42	6.82e-05	0.033	0.544
Loneliness	rs62085660	MDD	0.00056	0.0008	0.38	6.07e-05	0.03	0.594
Loneliness	rs62085660	MDD	0.001	0.0008	0.38	6.07e-05	0.03	0.594
Loneliness	rs62085660	MDD	0.0018	0.0008	0.38	6.07e-05	0.03	0.594
Loneliness	rs62085660	MDD	0.0032	0.0008	0.38	6.07e-05	0.03	0.594
Loneliness	rs62085660	MDD	0.0056	0.0008	0.38	6.07e-05	0.03	0.594
Loneliness	rs62085660	MDD	0.01	0.0008	0.375	6.07e-05	0.03	0.594
Loneliness	rs613872	MDD	1e-08	3.07e-08	0.13	2.08e-07	0.87	5.31e-06
Loneliness	rs613872	MDD	1.78e-08	3.07e-08	0.13	2.08e-07	0.87	9.44e-06
Loneliness	rs613872	MDD	3.16e-08	3.07e-08	0.13	2.08e-07	0.87	1.68e-05
Loneliness	rs613872	MDD	5.62e-08	3.07e-08	0.13	2.08e-07	0.87	2.99e-05
Loneliness	rs613872	MDD	1e-07	3.07e-08	0.13	2.08e-07	0.87	5.31e-05
Loneliness	rs613872	MDD	1.78e-07	3.07e-08	0.13	2.08e-07	0.87	9.44e-05
Loneliness	rs613872	MDD	3.16e-07	3.07e-08	0.13	2.08e-07	0.87	0.000168
Loneliness	rs613872	MDD	5.62e-07	3.07e-08	0.13	2.08e-07	0.87	0.000298
Loneliness	rs613872	MDD	1e-06	3.07e-08	0.13	2.08e-07	0.87	0.0005
Loneliness	rs613872	MDD	1.78e-06	3.07e-08	0.13	2.08e-07	0.87	0.001
Loneliness	rs613872	MDD	3.16e-06	3.07e-08	0.13	2.07e-07	0.87	0.002
Loneliness	rs613872	MDD	5.62e-06	3.06e-08	0.13	2.07e-07	0.87	0.003
Loneliness	rs613872	MDD	1e-05	3.06e-08	0.13	2.07e-07	0.87	0.005
Loneliness	rs613872	MDD	1.78e-05	3.04e-08	0.13	2.06e-07	0.86	0.01
Loneliness	rs613872	MDD	3.16e-05	3.02e-08	0.13	2.04e-07	0.86	0.02
Loneliness	rs613872	MDD	5.62e-05	2.98e-08	0.13	2.02e-07	0.85	0.03
Loneliness	rs613872	MDD	0.0001	2.92e-08	0.12	1.97e-07	0.83	0.05
Loneliness	rs613872	MDD	0.00018	2.81e-08	0.12	1.9e-07	0.8	0.09
Loneliness	rs613872	MDD	0.00032	2.63e-08	0.11	1.78e-07	0.75	0.14
Loneliness	rs613872	MDD	0.0006	2.44e-08	0.102	1.65e-07	0.69	0.21
Loneliness	rs613872	MDD	0.001	2.44e-08	0.102	1.65e-07	0.69	0.21
Loneliness	rs613872	MDD	0.0018	2.44e-08	0.102	1.65e-07	0.69	0.21
Loneliness	rs613872	MDD	0.0032	2.44e-08	0.102	1.65e-07	0.69	0.21
Loneliness	rs613872	MDD	0.006	2.44e-08	0.102	1.65e-07	0.69	0.21
Loneliness	rs613872	MDD	0.01	2.44e-08	0.102	1.65e-07	0.69	0.21
Loneliness	rs1022688	MDD	1e-08	0.01	0.93	0.001	0.063	7.03e-06
Loneliness	rs1022688	MDD	1.78e-08	0.01	0.93	0.001	0.063	1.25e-05
Loneliness	rs1022688	MDD	3.16e-08	0.01	0.93	0.001	0.063	2.22e-05
Loneliness	rs1022688	MDD	5.62e-08	0.01	0.93	0.001	0.063	3.95e-05
Loneliness	rs1022688	MDD	1e-07	0.01	0.93	0.001	0.063	7.03e-05
Loneliness	rs1022688	MDD	1.78e-07	0.01	0.93	0.001	0.063	0.000125
Loneliness	rs1022688	MDD	3.16e-07	0.01	0.93	0.001	0.063	0.000222
Loneliness	rs1022688	MDD	5.62e-07	0.01	0.93	0.001	0.063	0.000395
Loneliness	rs1022688	MDD	1e-06	0.01	0.93	0.001	0.063	0.000702
Loneliness	rs1022688	MDD	1.78e-06	0.01	0.93	0.001	0.063	0.00125
Loneliness	rs1022688	MDD	3.16e-06	0.01	0.93	0.001	0.063	0.0022
Loneliness	rs1022688	MDD	5.62e-06	0.01	0.92	0.001	0.063	0.0039
Loneliness	rs1022688	MDD	1e-05	0.01	0.92	0.001	0.063	0.007
Loneliness	rs1022688	MDD	1.78e-05	0.01	0.92	0.001	0.062	0.0123
Loneliness	rs1022688	MDD	3.16e-05	0.01	0.91	0.001	0.062	0.022
Loneliness	rs1022688	MDD	5.62e-05	0.01	0.89	0.001	0.061	0.038
Loneliness	rs1022688	MDD	0.0001	0.01	0.87	0.001	0.059	0.066
Loneliness	rs1022688	MDD	0.00018	0.01	0.82	0.001	0.056	0.111
Loneliness	rs1022688	MDD	0.00032	0.01	0.76	0.001	0.052	0.18
Loneliness	rs1022688	MDD	0.0006	0.01	0.75	0	0.051	0.19
Loneliness	rs1022688	MDD	0.001	0.01	0.75	0	0.051	0.19
Loneliness	rs1022688	MDD	0.0018	0.01	0.75	0	0.051	0.19
Loneliness	rs1022688	MDD	0.0032	0.01	0.75	0	0.051	0.19
Loneliness	rs1022688	MDD	0.006	0.01	0.75	0	0.051	0.19
Loneliness	rs1022688	MDD	0.01	0.01	0.75	0	0.051	0.19
SCZ	rs10083370	Loneliness	1e-08	5.81e-09	4.63e-11	0.99	0.0079	1.51e-05
SCZ	rs10083370	Loneliness	1.78e-08	5.81e-09	4.63e-11	0.99	0.0079	2.68e-05
SCZ	rs10083370	Loneliness	3.16e-08	5.81e-09	4.63e-11	0.99	0.0079	4.76e-05
SCZ	rs10083370	Loneliness	5.62e-08	5.81e-09	4.63e-11	0.99	0.0079	8.46e-05
SCZ	rs10083370	Loneliness	1e-07	5.81e-09	4.63e-11	0.99	0.0079	0.00015
SCZ	rs10083370	Loneliness	1.78e-07	5.81e-09	4.63e-11	0.99	0.0079	0.000268
SCZ	rs10083370	Loneliness	3.16e-07	5.81e-09	4.63e-11	0.99	0.0079	0.000476
SCZ	rs10083370	Loneliness	5.62e-07	5.81e-09	4.63e-11	0.99	0.0079	0.000846
SCZ	rs10083370	Loneliness	1e-06	5.81e-09	4.63e-11	0.99	0.0079	0.0015
SCZ	rs10083370	Loneliness	1.78e-06	5.8e-09	4.62e-11	0.99	0.0079	0.00267
SCZ	rs10083370	Loneliness	3.16e-06	5.79e-09	4.61e-11	0.99	0.0079	0.0047
SCZ	rs10083370	Loneliness	5.62e-06	5.77e-09	4.6e-11	0.98	0.0078	0.0084
SCZ	rs10083370	Loneliness	1e-05	5.73e-09	4.57e-11	0.98	0.0078	0.0148
SCZ	rs10083370	Loneliness	1.78e-05	5.66e-09	4.51e-11	0.97	0.0077	0.0261
SCZ	rs10083370	Loneliness	3.16e-05	5.55e-09	4.42e-11	0.95	0.0075	0.045
SCZ	rs10083370	Loneliness	5.62e-05	5.36e-09	4.27e-11	0.91	0.0073	0.078
SCZ	rs10083370	Loneliness	0.0001	5.05e-09	4.03e-11	0.86	0.0069	0.131
SCZ	rs10083370	Loneliness	0.000178	4.59e-09	3.66e-11	0.78	0.0062	0.211
SCZ	rs10083370	Loneliness	0.000316	3.94e-09	3.14e-11	0.67	0.0053	0.32
SCZ	rs10083370	Loneliness	0.000562	3.73e-09	2.97e-11	0.64	0.0051	0.36
SCZ	rs10083370	Loneliness	0.001	3.73e-09	2.97e-11	0.64	0.0051	0.36
SCZ	rs10083370	Loneliness	0.00178	3.73e-09	2.97e-11	0.64	0.0051	0.36
SCZ	rs10083370	Loneliness	0.00316	3.73e-09	2.97e-11	0.64	0.0051	0.36
SCZ	rs10083370	Loneliness	0.00562	3.73e-09	2.97e-11	0.64	0.0051	0.36
SCZ	rs10083370	Loneliness	0.01	3.73e-09	2.97e-11	0.64	0.0051	0.36
SCZ	rs10156310	Loneliness	1e-08	2.73e-05	2.71e-07	0.99	0.01	2.11e-06
SCZ	rs10156310	Loneliness	1.78e-08	2.73e-05	2.71e-07	0.99	0.01	3.75e-06
SCZ	rs10156310	Loneliness	3.16e-08	2.73e-05	2.71e-07	0.99	0.01	6.66e-06
SCZ	rs10156310	Loneliness	5.62e-08	2.73e-05	2.71e-07	0.99	0.01	1.18e-05
SCZ	rs10156310	Loneliness	1e-07	2.73e-05	2.71e-07	0.99	0.01	2.11e-05
SCZ	rs10156310	Loneliness	1.78e-07	2.73e-05	2.71e-07	0.99	0.01	3.75e-05
SCZ	rs10156310	Loneliness	3.16e-07	2.73e-05	2.71e-07	0.99	0.01	6.66e-05
SCZ	rs10156310	Loneliness	5.62e-07	2.73e-05	2.71e-07	0.99	0.01	0.000118
SCZ	rs10156310	Loneliness	1e-06	2.73e-05	2.71e-07	0.99	0.01	0.000211
SCZ	rs10156310	Loneliness	1.78e-06	2.73e-05	2.7e-07	0.99	0.01	0.00037
SCZ	rs10156310	Loneliness	3.16e-06	2.73e-05	2.7e-07	0.99	0.01	0.0007
SCZ	rs10156310	Loneliness	5.62e-06	2.72e-05	2.7e-07	0.99	0.01	0.0012
SCZ	rs10156310	Loneliness	1e-05	2.72e-05	2.7e-07	0.99	0.01	0.0021
SCZ	rs10156310	Loneliness	1.78e-05	2.72e-05	2.7e-07	0.99	0.01	0.0037
SCZ	rs10156310	Loneliness	3.16e-05	2.71e-05	2.69e-07	0.98	0.01	0.007
SCZ	rs10156310	Loneliness	5.62e-05	2.7e-05	2.67e-07	0.98	0.01	0.012
SCZ	rs10156310	Loneliness	0.0001	2.67e-05	2.65e-07	0.97	0.01	0.021
SCZ	rs10156310	Loneliness	0.000178	2.63e-05	2.61e-07	0.95	0.009	0.036
SCZ	rs10156310	Loneliness	0.000316	2.56e-05	2.54e-07	0.93	0.009	0.06
SCZ	rs10156310	Loneliness	0.000562	2.44e-05	2.42e-07	0.89	0.009	0.11
SCZ	rs10156310	Loneliness	0.001	2.41e-05	2.39e-07	0.87	0.009	0.12
SCZ	rs10156310	Loneliness	0.00178	2.41e-05	2.39e-07	0.87	0.009	0.12
SCZ	rs10156310	Loneliness	0.00316	2.41e-05	2.39e-07	0.87	0.009	0.12
SCZ	rs10156310	Loneliness	0.00562	2.41e-05	2.39e-07	0.87	0.009	0.12
SCZ	rs10156310	Loneliness	0.01	2.41e-05	2.39e-07	0.87	0.009	0.12
SCZ	rs10196799	Loneliness	1e-08	0.00109	1.4e-05	0.99	0.013	3.17e-06
SCZ	rs10196799	Loneliness	1.78e-08	0.00109	1.4e-05	0.99	0.013	5.64e-06
SCZ	rs10196799	Loneliness	3.16e-08	0.00109	1.4e-05	0.99	0.013	1e-05
SCZ	rs10196799	Loneliness	5.62e-08	0.00109	1.4e-05	0.99	0.013	1.78e-05
SCZ	rs10196799	Loneliness	1e-07	0.00109	1.4e-05	0.99	0.013	3.17e-05
SCZ	rs10196799	Loneliness	1.78e-07	0.00109	1.4e-05	0.99	0.013	5.64e-05
SCZ	rs10196799	Loneliness	3.16e-07	0.00109	1.4e-05	0.99	0.013	0.0001
SCZ	rs10196799	Loneliness	5.62e-07	0.00109	1.4e-05	0.99	0.013	0.000178
SCZ	rs10196799	Loneliness	1e-06	0.00109	1.4e-05	0.99	0.013	0.0003
SCZ	rs10196799	Loneliness	1.78e-06	0.00109	1.4e-05	0.99	0.013	0.0006
SCZ	rs10196799	Loneliness	3.16e-06	0.00109	1.4e-05	0.99	0.013	0.001
SCZ	rs10196799	Loneliness	5.62e-06	0.00109	1.4e-05	0.98	0.013	0.0018
SCZ	rs10196799	Loneliness	1e-05	0.00109	1.4e-05	0.98	0.013	0.003
SCZ	rs10196799	Loneliness	1.78e-05	0.00108	1.39e-05	0.98	0.013	0.006
SCZ	rs10196799	Loneliness	3.16e-05	0.00108	1.39e-05	0.98	0.013	0.01
SCZ	rs10196799	Loneliness	5.62e-05	0.00107	1.38e-05	0.97	0.012	0.018
SCZ	rs10196799	Loneliness	0.0001	0.00106	1.36e-05	0.96	0.012	0.03
SCZ	rs10196799	Loneliness	0.000178	0.00103	1.33e-05	0.93	0.012	0.05
SCZ	rs10196799	Loneliness	0.000316	0.000991	1.27e-05	0.9	0.012	0.09
SCZ	rs10196799	Loneliness	0.000562	0.000948	1.22e-05	0.86	0.011	0.13
SCZ	rs10196799	Loneliness	0.001	0.000948	1.22e-05	0.86	0.011	0.13
SCZ	rs10196799	Loneliness	0.00178	0.000948	1.22e-05	0.86	0.011	0.13
SCZ	rs10196799	Loneliness	0.00316	0.000948	1.22e-05	0.86	0.011	0.13
SCZ	rs10196799	Loneliness	0.00562	0.000948	1.22e-05	0.86	0.011	0.13
SCZ	rs10196799	Loneliness	0.01	0.000948	1.22e-05	0.86	0.011	0.13
SCZ	rs1042992	Loneliness	1e-08	0.000885	8.08e-06	0.99	0.009	2.47e-06
SCZ	rs1042992	Loneliness	1.78e-08	0.000885	8.08e-06	0.99	0.009	4.39e-06
SCZ	rs1042992	Loneliness	3.16e-08	0.000885	8.08e-06	0.99	0.009	7.8e-06
SCZ	rs1042992	Loneliness	5.62e-08	0.000885	8.08e-06	0.99	0.009	1.39e-05
SCZ	rs1042992	Loneliness	1e-07	0.000885	8.08e-06	0.99	0.009	2.47e-05
SCZ	rs1042992	Loneliness	1.78e-07	0.000885	8.08e-06	0.99	0.009	4.39e-05
SCZ	rs1042992	Loneliness	3.16e-07	0.000885	8.08e-06	0.99	0.009	7.8e-05
SCZ	rs1042992	Loneliness	5.62e-07	0.000885	8.07e-06	0.99	0.009	0.000139
SCZ	rs1042992	Loneliness	1e-06	0.000885	8.07e-06	0.99	0.009	0.000247
SCZ	rs1042992	Loneliness	1.78e-06	0.000884	8.07e-06	0.99	0.009	0.000439
SCZ	rs1042992	Loneliness	3.16e-06	0.000884	8.07e-06	0.99	0.009	0.00078
SCZ	rs1042992	Loneliness	5.62e-06	0.000884	8.06e-06	0.99	0.009	0.00139
SCZ	rs1042992	Loneliness	1e-05	0.000883	8.06e-06	0.99	0.009	0.0025
SCZ	rs1042992	Loneliness	1.78e-05	0.000881	8.04e-06	0.99	0.009	0.0044
SCZ	rs1042992	Loneliness	3.16e-05	0.000878	8.01e-06	0.98	0.009	0.0077
SCZ	rs1042992	Loneliness	5.62e-05	0.000873	7.97e-06	0.98	0.009	0.0137
SCZ	rs1042992	Loneliness	0.0001	0.000863	7.88e-06	0.97	0.009	0.024
SCZ	rs1042992	Loneliness	0.000178	0.000848	7.74e-06	0.95	0.009	0.042
SCZ	rs1042992	Loneliness	0.000316	0.00083	7.57e-06	0.93	0.008	0.062
SCZ	rs1042992	Loneliness	0.000562	0.00083	7.57e-06	0.93	0.008	0.062
SCZ	rs1042992	Loneliness	0.001	0.00083	7.57e-06	0.93	0.008	0.062
SCZ	rs1042992	Loneliness	0.00178	0.00083	7.57e-06	0.93	0.008	0.062
SCZ	rs1042992	Loneliness	0.00316	0.00083	7.57e-06	0.93	0.008	0.062
SCZ	rs1042992	Loneliness	0.00562	0.00083	7.57e-06	0.93	0.008	0.062
SCZ	rs1042992	Loneliness	0.01	0.00083	7.57e-06	0.93	0.008	0.062
SCZ	rs10503253	Loneliness	1e-08	0.00201	8.22e-05	0.96	0.039	6.94e-07
SCZ	rs10503253	Loneliness	1.78e-08	0.00201	8.22e-05	0.96	0.039	1.23e-06
SCZ	rs10503253	Loneliness	3.16e-08	0.00201	8.22e-05	0.96	0.039	2.19e-06
SCZ	rs10503253	Loneliness	5.62e-08	0.00201	8.22e-05	0.96	0.039	3.9e-06
SCZ	rs10503253	Loneliness	1e-07	0.00201	8.22e-05	0.96	0.039	6.94e-06
SCZ	rs10503253	Loneliness	1.78e-07	0.00201	8.22e-05	0.96	0.039	1.23e-05
SCZ	rs10503253	Loneliness	3.16e-07	0.00201	8.22e-05	0.96	0.039	2.19e-05
SCZ	rs10503253	Loneliness	5.62e-07	0.00201	8.22e-05	0.96	0.039	3.9e-05
SCZ	rs10503253	Loneliness	1e-06	0.00201	8.22e-05	0.96	0.039	7e-05
SCZ	rs10503253	Loneliness	1.78e-06	0.002	8.22e-05	0.96	0.039	0.00012
SCZ	rs10503253	Loneliness	3.16e-06	0.002	8.22e-05	0.96	0.039	0.00022
SCZ	rs10503253	Loneliness	5.62e-06	0.002	8.21e-05	0.96	0.039	0.00039
SCZ	rs10503253	Loneliness	1e-05	0.002	8.21e-05	0.96	0.039	0.00069
SCZ	rs10503253	Loneliness	1.78e-05	0.002	8.21e-05	0.96	0.039	0.0012
SCZ	rs10503253	Loneliness	3.16e-05	0.002	8.2e-05	0.96	0.039	0.0022
SCZ	rs10503253	Loneliness	5.62e-05	0.002	8.19e-05	0.95	0.039	0.0039
SCZ	rs10503253	Loneliness	0.0001	0.00199	8.16e-05	0.95	0.039	0.0069
SCZ	rs10503253	Loneliness	0.000178	0.00199	8.14e-05	0.95	0.039	0.0092
SCZ	rs10503253	Loneliness	0.000316	0.00199	8.14e-05	0.95	0.039	0.0092
SCZ	rs10503253	Loneliness	0.000562	0.00199	8.14e-05	0.95	0.039	0.0092
SCZ	rs10503253	Loneliness	0.001	0.00199	8.14e-05	0.95	0.039	0.0092
SCZ	rs10503253	Loneliness	0.00178	0.00199	8.14e-05	0.95	0.039	0.0092
SCZ	rs10503253	Loneliness	0.00316	0.00199	8.14e-05	0.95	0.039	0.0092
SCZ	rs10503253	Loneliness	0.00562	0.00199	8.14e-05	0.95	0.039	0.0092
SCZ	rs10503253	Loneliness	0.01	0.00199	8.14e-05	0.95	0.039	0.0092
SCZ	rs10520163	Loneliness	1e-08	0.00559	5.66e-05	0.98	0.01	1.07e-06
SCZ	rs10520163	Loneliness	1.78e-08	0.00559	5.66e-05	0.98	0.01	1.9e-06
SCZ	rs10520163	Loneliness	3.16e-08	0.00559	5.66e-05	0.98	0.01	3.39e-06
SCZ	rs10520163	Loneliness	5.62e-08	0.00559	5.66e-05	0.98	0.01	6.02e-06
SCZ	rs10520163	Loneliness	1e-07	0.00559	5.66e-05	0.98	0.01	1.07e-05
SCZ	rs10520163	Loneliness	1.78e-07	0.00559	5.66e-05	0.98	0.01	1.9e-05
SCZ	rs10520163	Loneliness	3.16e-07	0.00559	5.66e-05	0.98	0.01	3.39e-05
SCZ	rs10520163	Loneliness	5.62e-07	0.00559	5.66e-05	0.98	0.01	6.02e-05
SCZ	rs10520163	Loneliness	1e-06	0.00559	5.66e-05	0.98	0.01	0.000107
SCZ	rs10520163	Loneliness	1.78e-06	0.00559	5.66e-05	0.98	0.01	0.00019
SCZ	rs10520163	Loneliness	3.16e-06	0.00559	5.66e-05	0.98	0.01	0.0003
SCZ	rs10520163	Loneliness	5.62e-06	0.00559	5.66e-05	0.98	0.01	0.0006
SCZ	rs10520163	Loneliness	1e-05	0.00558	5.66e-05	0.98	0.01	0.0011
SCZ	rs10520163	Loneliness	1.78e-05	0.00558	5.65e-05	0.98	0.01	0.0019
SCZ	rs10520163	Loneliness	3.16e-05	0.00557	5.64e-05	0.98	0.01	0.003
SCZ	rs10520163	Loneliness	5.62e-05	0.00556	5.63e-05	0.98	0.01	0.006
SCZ	rs10520163	Loneliness	0.0001	0.00553	5.6e-05	0.97	0.01	0.011
SCZ	rs10520163	Loneliness	0.000178	0.00548	5.56e-05	0.97	0.01	0.019
SCZ	rs10520163	Loneliness	0.000316	0.00541	5.48e-05	0.95	0.01	0.03
SCZ	rs10520163	Loneliness	0.000562	0.00536	5.43e-05	0.94	0.01	0.04
SCZ	rs10520163	Loneliness	0.001	0.00536	5.43e-05	0.94	0.01	0.04
SCZ	rs10520163	Loneliness	0.00178	0.00536	5.43e-05	0.94	0.01	0.04
SCZ	rs10520163	Loneliness	0.00316	0.00536	5.43e-05	0.94	0.01	0.04
SCZ	rs10520163	Loneliness	0.00562	0.00536	5.43e-05	0.94	0.01	0.04
SCZ	rs10520163	Loneliness	0.01	0.00536	5.43e-05	0.94	0.01	0.04
SCZ	rs10783624	Loneliness	1e-08	0.00227	1.11e-05	0.99	0.0049	7.01e-07
SCZ	rs10783624	Loneliness	1.78e-08	0.00227	1.11e-05	0.99	0.0049	1.25e-06
SCZ	rs10783624	Loneliness	3.16e-08	0.00227	1.11e-05	0.99	0.0049	2.22e-06
SCZ	rs10783624	Loneliness	5.62e-08	0.00227	1.11e-05	0.99	0.0049	3.94e-06
SCZ	rs10783624	Loneliness	1e-07	0.00227	1.11e-05	0.99	0.0049	7.01e-06
SCZ	rs10783624	Loneliness	1.78e-07	0.00227	1.11e-05	0.99	0.0049	1.25e-05
SCZ	rs10783624	Loneliness	3.16e-07	0.00227	1.11e-05	0.99	0.0049	2.22e-05
SCZ	rs10783624	Loneliness	5.62e-07	0.00227	1.11e-05	0.99	0.0049	3.94e-05
SCZ	rs10783624	Loneliness	1e-06	0.00227	1.11e-05	0.99	0.0049	7.01e-05
SCZ	rs10783624	Loneliness	1.78e-06	0.00227	1.11e-05	0.99	0.0049	0.0001
SCZ	rs10783624	Loneliness	3.16e-06	0.00227	1.11e-05	0.99	0.0049	0.0002
SCZ	rs10783624	Loneliness	5.62e-06	0.00227	1.11e-05	0.99	0.0049	0.0004
SCZ	rs10783624	Loneliness	1e-05	0.00227	1.11e-05	0.99	0.0049	0.001
SCZ	rs10783624	Loneliness	1.78e-05	0.00227	1.11e-05	0.99	0.0049	0
SCZ	rs10783624	Loneliness	3.16e-05	0.00226	1.11e-05	0.99	0.0049	0
SCZ	rs10783624	Loneliness	5.62e-05	0.00226	1.11e-05	0.99	0.0049	0
SCZ	rs10783624	Loneliness	0.0001	0.00225	1.11e-05	0.99	0.0048	0.01
SCZ	rs10783624	Loneliness	0.000178	0.00224	1.1e-05	0.98	0.0048	0.01
SCZ	rs10783624	Loneliness	0.000316	0.00222	1.09e-05	0.97	0.0048	0.02
SCZ	rs10783624	Loneliness	0.000562	0.0022	1.08e-05	0.96	0.0047	0.03
SCZ	rs10783624	Loneliness	0.001	0.0022	1.08e-05	0.96	0.0047	0.03
SCZ	rs10783624	Loneliness	0.00178	0.0022	1.08e-05	0.96	0.0047	0.03
SCZ	rs10783624	Loneliness	0.00316	0.0022	1.08e-05	0.96	0.0047	0.03
SCZ	rs10783624	Loneliness	0.00562	0.0022	1.08e-05	0.96	0.0047	0.03
SCZ	rs10783624	Loneliness	0.01	0.0022	1.08e-05	0.96	0.0047	0.03
SCZ	rs1080500	Loneliness	1e-08	4.88e-07	4.12e-09	0.99	0.0084	6.88e-07
SCZ	rs1080500	Loneliness	1.78e-08	4.88e-07	4.12e-09	0.99	0.0084	1.22e-06
SCZ	rs1080500	Loneliness	3.16e-08	4.88e-07	4.12e-09	0.99	0.0084	2.18e-06
SCZ	rs1080500	Loneliness	5.62e-08	4.88e-07	4.12e-09	0.99	0.0084	3.87e-06
SCZ	rs1080500	Loneliness	1e-07	4.88e-07	4.12e-09	0.99	0.0084	6.88e-06
SCZ	rs1080500	Loneliness	1.78e-07	4.88e-07	4.12e-09	0.99	0.0084	1.22e-05
SCZ	rs1080500	Loneliness	3.16e-07	4.88e-07	4.12e-09	0.99	0.0084	2.18e-05
SCZ	rs1080500	Loneliness	5.62e-07	4.88e-07	4.12e-09	0.99	0.0084	3.87e-05
SCZ	rs1080500	Loneliness	1e-06	4.88e-07	4.12e-09	0.99	0.0084	6.88e-05
SCZ	rs1080500	Loneliness	1.78e-06	4.88e-07	4.12e-09	0.99	0.0084	0.000122
SCZ	rs1080500	Loneliness	3.16e-06	4.87e-07	4.12e-09	0.99	0.0084	0.000217
SCZ	rs1080500	Loneliness	5.62e-06	4.87e-07	4.12e-09	0.99	0.0084	0.000387
SCZ	rs1080500	Loneliness	1e-05	4.87e-07	4.12e-09	0.99	0.0084	0.000687
SCZ	rs1080500	Loneliness	1.78e-05	4.87e-07	4.12e-09	0.99	0.0084	0.0012
SCZ	rs1080500	Loneliness	3.16e-05	4.87e-07	4.11e-09	0.99	0.0084	0.0022
SCZ	rs1080500	Loneliness	5.62e-05	4.86e-07	4.11e-09	0.99	0.0084	0.0039
SCZ	rs1080500	Loneliness	0.0001	4.84e-07	4.1e-09	0.98	0.0083	0.0068
SCZ	rs1080500	Loneliness	0.000178	4.82e-07	4.07e-09	0.98	0.0083	0.0121
SCZ	rs1080500	Loneliness	0.000316	4.77e-07	4.04e-09	0.97	0.0082	0.021
SCZ	rs1080500	Loneliness	0.000562	4.72e-07	3.99e-09	0.96	0.0081	0.032
SCZ	rs1080500	Loneliness	0.001	4.72e-07	3.99e-09	0.96	0.0081	0.032
SCZ	rs1080500	Loneliness	0.00178	4.72e-07	3.99e-09	0.96	0.0081	0.032
SCZ	rs1080500	Loneliness	0.00316	4.72e-07	3.99e-09	0.96	0.0081	0.032
SCZ	rs1080500	Loneliness	0.00562	4.72e-07	3.99e-09	0.96	0.0081	0.032
SCZ	rs1080500	Loneliness	0.01	4.72e-07	3.99e-09	0.96	0.0081	0.032
SCZ	rs10985817	Loneliness	1e-08	0.000105	6.83e-07	0.99	0.0064	7.52e-07
SCZ	rs10985817	Loneliness	1.78e-08	0.000105	6.83e-07	0.99	0.0064	1.34e-06
SCZ	rs10985817	Loneliness	3.16e-08	0.000105	6.83e-07	0.99	0.0064	2.38e-06
SCZ	rs10985817	Loneliness	5.62e-08	0.000105	6.83e-07	0.99	0.0064	4.23e-06
SCZ	rs10985817	Loneliness	1e-07	0.000105	6.83e-07	0.99	0.0064	7.52e-06
SCZ	rs10985817	Loneliness	1.78e-07	0.000105	6.83e-07	0.99	0.0064	1.34e-05
SCZ	rs10985817	Loneliness	3.16e-07	0.000105	6.83e-07	0.99	0.0064	2.38e-05
SCZ	rs10985817	Loneliness	5.62e-07	0.000105	6.83e-07	0.99	0.0064	4.23e-05
SCZ	rs10985817	Loneliness	1e-06	0.000105	6.83e-07	0.99	0.0064	7.52e-05
SCZ	rs10985817	Loneliness	1.78e-06	0.000105	6.83e-07	0.99	0.0064	0.000134
SCZ	rs10985817	Loneliness	3.16e-06	0.000105	6.83e-07	0.99	0.0064	0.000238
SCZ	rs10985817	Loneliness	5.62e-06	0.000105	6.83e-07	0.99	0.0064	0.000423
SCZ	rs10985817	Loneliness	1e-05	0.000105	6.82e-07	0.99	0.0064	0.000751
SCZ	rs10985817	Loneliness	1.78e-05	0.000105	6.82e-07	0.99	0.0064	0.00134
SCZ	rs10985817	Loneliness	3.16e-05	0.000105	6.81e-07	0.99	0.0064	0.00237
SCZ	rs10985817	Loneliness	5.62e-05	0.000105	6.8e-07	0.99	0.0064	0.00421
SCZ	rs10985817	Loneliness	0.0001	0.000104	6.78e-07	0.99	0.0064	0.00746
SCZ	rs10985817	Loneliness	0.000178	0.000104	6.74e-07	0.98	0.0064	0.0132
SCZ	rs10985817	Loneliness	0.000316	0.000103	6.67e-07	0.97	0.0063	0.0232
SCZ	rs10985817	Loneliness	0.000562	0.000103	6.66e-07	0.97	0.0063	0.024
SCZ	rs10985817	Loneliness	0.001	0.000103	6.66e-07	0.97	0.0063	0.024
SCZ	rs10985817	Loneliness	0.00178	0.000103	6.66e-07	0.97	0.0063	0.024
SCZ	rs10985817	Loneliness	0.00316	0.000103	6.66e-07	0.97	0.0063	0.024
SCZ	rs10985817	Loneliness	0.00562	0.000103	6.66e-07	0.97	0.0063	0.024
SCZ	rs10985817	Loneliness	0.01	0.000103	6.66e-07	0.97	0.0063	0.024
SCZ	rs11165867	Loneliness	1e-08	1.99e-07	3.96e-09	0.98	0.02	1.28e-05
SCZ	rs11165867	Loneliness	1.78e-08	1.99e-07	3.96e-09	0.98	0.02	2.28e-05
SCZ	rs11165867	Loneliness	3.16e-08	1.99e-07	3.96e-09	0.98	0.02	4.06e-05
SCZ	rs11165867	Loneliness	5.62e-08	1.99e-07	3.96e-09	0.98	0.02	7.22e-05
SCZ	rs11165867	Loneliness	1e-07	1.99e-07	3.96e-09	0.98	0.02	0.000128
SCZ	rs11165867	Loneliness	1.78e-07	1.99e-07	3.96e-09	0.98	0.02	0.000228
SCZ	rs11165867	Loneliness	3.16e-07	1.99e-07	3.96e-09	0.98	0.02	0.000406
SCZ	rs11165867	Loneliness	5.62e-07	1.99e-07	3.96e-09	0.98	0.02	0.000722
SCZ	rs11165867	Loneliness	1e-06	1.99e-07	3.96e-09	0.98	0.02	0
SCZ	rs11165867	Loneliness	1.78e-06	1.99e-07	3.95e-09	0.98	0.02	0
SCZ	rs11165867	Loneliness	3.16e-06	1.98e-07	3.95e-09	0.98	0.02	0
SCZ	rs11165867	Loneliness	5.62e-06	1.98e-07	3.93e-09	0.97	0.02	0.01
SCZ	rs11165867	Loneliness	1e-05	1.97e-07	3.91e-09	0.97	0.02	0.01
SCZ	rs11165867	Loneliness	1.78e-05	1.95e-07	3.87e-09	0.96	0.02	0.02
SCZ	rs11165867	Loneliness	3.16e-05	1.91e-07	3.81e-09	0.94	0.02	0.04
SCZ	rs11165867	Loneliness	5.62e-05	1.86e-07	3.69e-09	0.91	0.02	0.07
SCZ	rs11165867	Loneliness	0.0001	1.77e-07	3.51e-09	0.87	0.02	0.11
SCZ	rs11165867	Loneliness	0.000178	1.62e-07	3.22e-09	0.8	0.02	0.19
SCZ	rs11165867	Loneliness	0.000316	1.42e-07	2.82e-09	0.7	0.014	0.29
SCZ	rs11165867	Loneliness	0.000562	1.28e-07	2.55e-09	0.63	0.013	0.36
SCZ	rs11165867	Loneliness	0.001	1.28e-07	2.55e-09	0.63	0.013	0.36
SCZ	rs11165867	Loneliness	0.00178	1.28e-07	2.55e-09	0.63	0.013	0.36
SCZ	rs11165867	Loneliness	0.00316	1.28e-07	2.55e-09	0.63	0.013	0.36
SCZ	rs11165867	Loneliness	0.00562	1.28e-07	2.55e-09	0.63	0.013	0.36
SCZ	rs11165867	Loneliness	0.01	1.28e-07	2.55e-09	0.63	0.013	0.356
SCZ	rs1120004	Loneliness	1e-08	0.00366	0.000116	0.97	0.0306	2.17e-06
SCZ	rs1120004	Loneliness	1.78e-08	0.00366	0.000116	0.97	0.0306	3.86e-06
SCZ	rs1120004	Loneliness	3.16e-08	0.00366	0.000116	0.97	0.0306	6.86e-06
SCZ	rs1120004	Loneliness	5.62e-08	0.00366	0.000116	0.97	0.0306	1.22e-05
SCZ	rs1120004	Loneliness	1e-07	0.00366	0.000116	0.97	0.0306	2.17e-05
SCZ	rs1120004	Loneliness	1.78e-07	0.00366	0.000116	0.97	0.0306	3.86e-05
SCZ	rs1120004	Loneliness	3.16e-07	0.00366	0.000116	0.97	0.0306	6.86e-05
SCZ	rs1120004	Loneliness	5.62e-07	0.00366	0.000116	0.97	0.0306	0.000122
SCZ	rs1120004	Loneliness	1e-06	0.00365	0.000116	0.97	0.0306	0.000217
SCZ	rs1120004	Loneliness	1.78e-06	0.00365	0.000116	0.97	0.0306	0.000385
SCZ	rs1120004	Loneliness	3.16e-06	0.00365	0.000116	0.96	0.0306	0.000685
SCZ	rs1120004	Loneliness	5.62e-06	0.00365	0.000116	0.96	0.0306	0.00122
SCZ	rs1120004	Loneliness	1e-05	0.00365	0.000116	0.96	0.0305	0.00216
SCZ	rs1120004	Loneliness	1.78e-05	0.00364	0.000115	0.96	0.0305	0.0038
SCZ	rs1120004	Loneliness	3.16e-05	0.00363	0.000115	0.96	0.0304	0.0068
SCZ	rs1120004	Loneliness	5.62e-05	0.00361	0.000114	0.95	0.0302	0.012
SCZ	rs1120004	Loneliness	0.0001	0.00358	0.000113	0.95	0.0299	0.0212
SCZ	rs1120004	Loneliness	0.000178	0.00352	0.000112	0.93	0.0295	0.0371
SCZ	rs1120004	Loneliness	0.000316	0.00342	0.000108	0.9	0.0286	0.064
SCZ	rs1120004	Loneliness	0.000562	0.00335	0.000106	0.89	0.0281	0.083
SCZ	rs1120004	Loneliness	0.001	0.00335	0.000106	0.89	0.0281	0.083
SCZ	rs1120004	Loneliness	0.00178	0.00335	0.000106	0.89	0.0281	0.083
SCZ	rs1120004	Loneliness	0.00316	0.00335	0.000106	0.89	0.0281	0.083
SCZ	rs1120004	Loneliness	0.00562	0.00335	0.000106	0.89	0.0281	0.083
SCZ	rs1120004	Loneliness	0.01	0.00335	0.000106	0.89	0.0281	0.083
SCZ	rs112509803	Loneliness	1e-08	0.00185	0.000556	0.77	0.23	9.17e-07
SCZ	rs112509803	Loneliness	1.78e-08	0.00185	0.000556	0.77	0.23	1.63e-06
SCZ	rs112509803	Loneliness	3.16e-08	0.00185	0.000556	0.77	0.23	2.9e-06
SCZ	rs112509803	Loneliness	5.62e-08	0.00185	0.000556	0.77	0.23	5.16e-06
SCZ	rs112509803	Loneliness	1e-07	0.00185	0.000556	0.77	0.23	9.17e-06
SCZ	rs112509803	Loneliness	1.78e-07	0.00185	0.000556	0.77	0.23	1.63e-05
SCZ	rs112509803	Loneliness	3.16e-07	0.00185	0.000556	0.77	0.23	2.9e-05
SCZ	rs112509803	Loneliness	5.62e-07	0.00185	0.000556	0.77	0.23	5.16e-05
SCZ	rs112509803	Loneliness	1e-06	0.00185	0.000556	0.77	0.23	9.17e-05
SCZ	rs112509803	Loneliness	1.78e-06	0.00185	0.000556	0.77	0.23	0.0002
SCZ	rs112509803	Loneliness	3.16e-06	0.00185	0.000555	0.77	0.23	0.0003
SCZ	rs112509803	Loneliness	5.62e-06	0.00185	0.000555	0.77	0.23	0.0005
SCZ	rs112509803	Loneliness	1e-05	0.00185	0.000555	0.77	0.23	0.0009
SCZ	rs112509803	Loneliness	1.78e-05	0.00184	0.000555	0.77	0.23	0.002
SCZ	rs112509803	Loneliness	3.16e-05	0.00184	0.000554	0.76	0.23	0.003
SCZ	rs112509803	Loneliness	5.62e-05	0.00184	0.000553	0.76	0.23	0.005
SCZ	rs112509803	Loneliness	0.0001	0.00183	0.000551	0.76	0.23	0.009
SCZ	rs112509803	Loneliness	0.000178	0.00182	0.000547	0.75	0.23	0.02
SCZ	rs112509803	Loneliness	0.000316	0.0018	0.000541	0.75	0.22	0.03
SCZ	rs112509803	Loneliness	0.000562	0.0018	0.000541	0.75	0.22	0.03
SCZ	rs112509803	Loneliness	0.001	0.0018	0.000541	0.75	0.22	0.03
SCZ	rs112509803	Loneliness	0.00178	0.0018	0.000541	0.75	0.22	0.03
SCZ	rs112509803	Loneliness	0.00316	0.0018	0.000541	0.75	0.22	0.03
SCZ	rs112509803	Loneliness	0.00562	0.0018	0.000541	0.75	0.22	0.03
SCZ	rs112509803	Loneliness	0.01	0.0018	0.000541	0.75	0.22	0.0259
SCZ	rs11646127	Loneliness	1e-08	1.41e-07	3.87e-10	1	0	1.45e-06
SCZ	rs11646127	Loneliness	1.78e-08	1.41e-07	3.87e-10	1	0	2.57e-06
SCZ	rs11646127	Loneliness	3.16e-08	1.41e-07	3.87e-10	1	0	4.57e-06
SCZ	rs11646127	Loneliness	5.62e-08	1.41e-07	3.87e-10	1	0	8.13e-06
SCZ	rs11646127	Loneliness	1e-07	1.41e-07	3.87e-10	1	0	1.45e-05
SCZ	rs11646127	Loneliness	1.78e-07	1.41e-07	3.87e-10	1	0	2.57e-05
SCZ	rs11646127	Loneliness	3.16e-07	1.41e-07	3.87e-10	1	0	4.57e-05
SCZ	rs11646127	Loneliness	5.62e-07	1.41e-07	3.87e-10	1	0	8.13e-05
SCZ	rs11646127	Loneliness	1e-06	1.41e-07	3.87e-10	1	0	0.00014
SCZ	rs11646127	Loneliness	1.78e-06	1.41e-07	3.87e-10	1	0	0.0003
SCZ	rs11646127	Loneliness	3.16e-06	1.41e-07	3.87e-10	1	0	0.0005
SCZ	rs11646127	Loneliness	5.62e-06	1.41e-07	3.87e-10	1	0	0.0008
SCZ	rs11646127	Loneliness	1e-05	1.41e-07	3.87e-10	1	0	0.0014
SCZ	rs11646127	Loneliness	1.78e-05	1.4e-07	3.86e-10	0.99	0	0.003
SCZ	rs11646127	Loneliness	3.16e-05	1.4e-07	3.85e-10	0.99	0	0.005
SCZ	rs11646127	Loneliness	5.62e-05	1.4e-07	3.84e-10	0.99	0	0.008
SCZ	rs11646127	Loneliness	0.0001	1.39e-07	3.82e-10	0.98	0	0.014
SCZ	rs11646127	Loneliness	0.000178	1.37e-07	3.77e-10	0.97	0	0.03
SCZ	rs11646127	Loneliness	0.000316	1.35e-07	3.7e-10	0.95	0	0.04
SCZ	rs11646127	Loneliness	0.000562	1.3e-07	3.58e-10	0.92	0	0.08
SCZ	rs11646127	Loneliness	0.001	1.23e-07	3.38e-10	0.87	0	0.13
SCZ	rs11646127	Loneliness	0.00178	1.19e-07	3.27e-10	0.84	0	0.15
SCZ	rs11646127	Loneliness	0.00316	1.19e-07	3.27e-10	0.84	0	0.15
SCZ	rs11646127	Loneliness	0.00562	1.19e-07	3.27e-10	0.84	0	0.15
SCZ	rs11646127	Loneliness	0.01	1.19e-07	3.27e-10	0.84	0	0.154
SCZ	rs11783093	Loneliness	1e-08	3.44e-06	2.18e-08	0.99	0.01	9.33e-07
SCZ	rs11783093	Loneliness	1.78e-08	3.44e-06	2.18e-08	0.99	0.01	1.66e-06
SCZ	rs11783093	Loneliness	3.16e-08	3.44e-06	2.18e-08	0.99	0.01	2.95e-06
SCZ	rs11783093	Loneliness	5.62e-08	3.44e-06	2.18e-08	0.99	0.01	5.24e-06
SCZ	rs11783093	Loneliness	1e-07	3.44e-06	2.18e-08	0.99	0.01	9.33e-06
SCZ	rs11783093	Loneliness	1.78e-07	3.44e-06	2.18e-08	0.99	0.01	1.66e-05
SCZ	rs11783093	Loneliness	3.16e-07	3.44e-06	2.18e-08	0.99	0.01	2.95e-05
SCZ	rs11783093	Loneliness	5.62e-07	3.44e-06	2.18e-08	0.99	0.01	0.0001
SCZ	rs11783093	Loneliness	1e-06	3.44e-06	2.18e-08	0.99	0.01	0.0001
SCZ	rs11783093	Loneliness	1.78e-06	3.44e-06	2.18e-08	0.99	0.01	0.0002
SCZ	rs11783093	Loneliness	3.16e-06	3.44e-06	2.18e-08	0.99	0.01	0.0003
SCZ	rs11783093	Loneliness	5.62e-06	3.44e-06	2.18e-08	0.99	0.01	0.001
SCZ	rs11783093	Loneliness	1e-05	3.43e-06	2.18e-08	0.99	0.01	0.001
SCZ	rs11783093	Loneliness	1.78e-05	3.43e-06	2.18e-08	0.99	0.01	0.002
SCZ	rs11783093	Loneliness	3.16e-05	3.43e-06	2.17e-08	0.99	0.01	0.003
SCZ	rs11783093	Loneliness	5.62e-05	3.42e-06	2.17e-08	0.99	0.01	0.01
SCZ	rs11783093	Loneliness	0.0001	3.41e-06	2.16e-08	0.98	0.01	0.01
SCZ	rs11783093	Loneliness	0.000178	3.38e-06	2.14e-08	0.98	0.01	0.02
SCZ	rs11783093	Loneliness	0.000316	3.34e-06	2.12e-08	0.97	0.01	0.03
SCZ	rs11783093	Loneliness	0.000562	3.34e-06	2.12e-08	0.97	0.01	0.03
SCZ	rs11783093	Loneliness	0.001	3.34e-06	2.12e-08	0.97	0.01	0.03
SCZ	rs11783093	Loneliness	0.00178	3.34e-06	2.12e-08	0.97	0.01	0.03
SCZ	rs11783093	Loneliness	0.00316	3.34e-06	2.12e-08	0.97	0.01	0.03
SCZ	rs11783093	Loneliness	0.00562	3.34e-06	2.12e-08	0.97	0.01	0.03
SCZ	rs11783093	Loneliness	0.01	3.34e-06	2.12e-08	0.97	0.01	0.0277
SCZ	rs11874716	Loneliness	1e-08	1.14e-14	2.51e-08	0	1	2.79e-10
SCZ	rs11874716	Loneliness	1.78e-08	1.14e-14	2.51e-08	0	1	4.96e-10
SCZ	rs11874716	Loneliness	3.16e-08	1.14e-14	2.51e-08	0	1	8.82e-10
SCZ	rs11874716	Loneliness	5.62e-08	1.14e-14	2.51e-08	0	1	1.57e-09
SCZ	rs11874716	Loneliness	1e-07	1.14e-14	2.51e-08	0	1	2.79e-09
SCZ	rs11874716	Loneliness	1.78e-07	1.14e-14	2.51e-08	0	1	4.96e-09
SCZ	rs11874716	Loneliness	3.16e-07	1.14e-14	2.51e-08	0	1	8.82e-09
SCZ	rs11874716	Loneliness	5.62e-07	1.14e-14	2.51e-08	0	1	1.57e-08
SCZ	rs11874716	Loneliness	1e-06	1.14e-14	2.51e-08	0	1	2.79e-08
SCZ	rs11874716	Loneliness	1.78e-06	1.14e-14	2.51e-08	0	1	4.96e-08
SCZ	rs11874716	Loneliness	3.16e-06	1.14e-14	2.51e-08	0	1	0
SCZ	rs11874716	Loneliness	5.62e-06	1.14e-14	2.51e-08	0	1	0
SCZ	rs11874716	Loneliness	1e-05	1.14e-14	2.51e-08	0	1	0
SCZ	rs11874716	Loneliness	1.78e-05	1.14e-14	2.51e-08	0	1	0
SCZ	rs11874716	Loneliness	3.16e-05	1.14e-14	2.51e-08	0	1	0
SCZ	rs11874716	Loneliness	5.62e-05	1.14e-14	2.51e-08	0	1	0
SCZ	rs11874716	Loneliness	0.0001	1.14e-14	2.51e-08	0	1	0
SCZ	rs11874716	Loneliness	0.000178	1.14e-14	2.51e-08	0	1	0
SCZ	rs11874716	Loneliness	0.000316	1.14e-14	2.51e-08	0	1	0
SCZ	rs11874716	Loneliness	0.000562	1.14e-14	2.51e-08	0	1	0
SCZ	rs11874716	Loneliness	0.001	1.14e-14	2.51e-08	0	1	0
SCZ	rs11874716	Loneliness	0.00178	1.14e-14	2.51e-08	0	1	0
SCZ	rs11874716	Loneliness	0.00316	1.14e-14	2.51e-08	0	1	0
SCZ	rs11874716	Loneliness	0.00562	1.14e-14	2.51e-08	0	1	0
SCZ	rs11874716	Loneliness	0.01	1.14e-14	2.51e-08	0	1	1.18e-05
SCZ	rs1191551	Loneliness	1e-08	0.000131	2.89e-06	0.98	0.02	1.49e-05
SCZ	rs1191551	Loneliness	1.78e-08	0.000131	2.89e-06	0.98	0.02	2.64e-05
SCZ	rs1191551	Loneliness	3.16e-08	0.000131	2.89e-06	0.98	0.02	4.7e-05
SCZ	rs1191551	Loneliness	5.62e-08	0.000131	2.89e-06	0.98	0.02	8.35e-05
SCZ	rs1191551	Loneliness	1e-07	0.000131	2.88e-06	0.98	0.02	0.000149
SCZ	rs1191551	Loneliness	1.78e-07	0.000131	2.88e-06	0.98	0.02	0.000264
SCZ	rs1191551	Loneliness	3.16e-07	0.000131	2.88e-06	0.98	0.02	0.00047
SCZ	rs1191551	Loneliness	5.62e-07	0.000131	2.88e-06	0.98	0.02	0.0008
SCZ	rs1191551	Loneliness	1e-06	0.000131	2.88e-06	0.98	0.02	0.001
SCZ	rs1191551	Loneliness	1.78e-06	0.000131	2.88e-06	0.98	0.02	0.003
SCZ	rs1191551	Loneliness	3.16e-06	0.000131	2.87e-06	0.97	0.02	0.005
SCZ	rs1191551	Loneliness	5.62e-06	0.00013	2.86e-06	0.97	0.02	0.008
SCZ	rs1191551	Loneliness	1e-05	0.000129	2.84e-06	0.96	0.02	0.01
SCZ	rs1191551	Loneliness	1.78e-05	0.000128	2.81e-06	0.95	0.02	0.03
SCZ	rs1191551	Loneliness	3.16e-05	0.000125	2.76e-06	0.93	0.02	0.04
SCZ	rs1191551	Loneliness	5.62e-05	0.000121	2.66e-06	0.9	0.02	0.08
SCZ	rs1191551	Loneliness	0.0001	0.000114	2.51e-06	0.85	0.02	0.13
SCZ	rs1191551	Loneliness	0.000178	0.000104	2.28e-06	0.77	0.02	0.21
SCZ	rs1191551	Loneliness	0.000316	8.92e-05	1.96e-06	0.67	0.01	0.32
SCZ	rs1191551	Loneliness	0.000562	7.46e-05	1.64e-06	0.56	0.01	0.43
SCZ	rs1191551	Loneliness	0.001	7.46e-05	1.64e-06	0.56	0.01	0.43
SCZ	rs1191551	Loneliness	0.00178	7.46e-05	1.64e-06	0.56	0.01	0.43
SCZ	rs1191551	Loneliness	0.00316	7.46e-05	1.64e-06	0.56	0.01	0.43
SCZ	rs1191551	Loneliness	0.00562	7.46e-05	1.64e-06	0.56	0.01	0.43
SCZ	rs1191551	Loneliness	0.01	7.46e-05	1.64e-06	0.56	0.012	0.431
SCZ	rs11993663	Loneliness	1e-08	0.0106	0.00372	0.73	0.256	4e-06
SCZ	rs11993663	Loneliness	1.78e-08	0.0106	0.00372	0.73	0.256	7.12e-06
SCZ	rs11993663	Loneliness	3.16e-08	0.0106	0.00372	0.73	0.256	1.27e-05
SCZ	rs11993663	Loneliness	5.62e-08	0.0106	0.00372	0.73	0.256	2.25e-05
SCZ	rs11993663	Loneliness	1e-07	0.0106	0.00372	0.73	0.256	4e-05
SCZ	rs11993663	Loneliness	1.78e-07	0.0106	0.00372	0.73	0.255	7.12e-05
SCZ	rs11993663	Loneliness	3.16e-07	0.0106	0.00372	0.73	0.255	0.000127
SCZ	rs11993663	Loneliness	5.62e-07	0.0106	0.00372	0.73	0.255	0.000225
SCZ	rs11993663	Loneliness	1e-06	0.0106	0.00372	0.73	0.255	0.0004
SCZ	rs11993663	Loneliness	1.78e-06	0.0106	0.00372	0.73	0.255	0.0007
SCZ	rs11993663	Loneliness	3.16e-06	0.0106	0.00372	0.73	0.255	0.0013
SCZ	rs11993663	Loneliness	5.62e-06	0.0106	0.00371	0.73	0.255	0.0022
SCZ	rs11993663	Loneliness	1e-05	0.0106	0.00371	0.73	0.254	0.004
SCZ	rs11993663	Loneliness	1.78e-05	0.0106	0.00369	0.72	0.254	0.007
SCZ	rs11993663	Loneliness	3.16e-05	0.0105	0.00367	0.72	0.252	0.013
SCZ	rs11993663	Loneliness	5.62e-05	0.0104	0.00364	0.71	0.25	0.022
SCZ	rs11993663	Loneliness	0.0001	0.0102	0.00358	0.7	0.246	0.039
SCZ	rs11993663	Loneliness	0.000178	0.00992	0.00347	0.68	0.239	0.07
SCZ	rs11993663	Loneliness	0.000316	0.00963	0.00337	0.66	0.231	0.09
SCZ	rs11993663	Loneliness	0.000562	0.00963	0.00337	0.66	0.231	0.09
SCZ	rs11993663	Loneliness	0.001	0.00963	0.00337	0.66	0.231	0.09
SCZ	rs11993663	Loneliness	0.00178	0.00963	0.00337	0.66	0.231	0.09
SCZ	rs11993663	Loneliness	0.00316	0.00963	0.00337	0.66	0.231	0.09
SCZ	rs11993663	Loneliness	0.00562	0.00963	0.00337	0.66	0.231	0.09
SCZ	rs11993663	Loneliness	0.01	0.00963	0.00337	0.66	0.231	0.094
SCZ	rs12129573	Loneliness	1e-08	1.46e-09	2e-11	0.99	0.014	1.29e-06
SCZ	rs12129573	Loneliness	1.78e-08	1.46e-09	2e-11	0.99	0.014	2.29e-06
SCZ	rs12129573	Loneliness	3.16e-08	1.46e-09	2e-11	0.99	0.014	4.07e-06
SCZ	rs12129573	Loneliness	5.62e-08	1.46e-09	2e-11	0.99	0.014	7.24e-06
SCZ	rs12129573	Loneliness	1e-07	1.46e-09	2e-11	0.99	0.014	1.29e-05
SCZ	rs12129573	Loneliness	1.78e-07	1.46e-09	2e-11	0.99	0.014	2.29e-05
SCZ	rs12129573	Loneliness	3.16e-07	1.46e-09	2e-11	0.99	0.014	4.07e-05
SCZ	rs12129573	Loneliness	5.62e-07	1.46e-09	2e-11	0.99	0.014	7.24e-05
SCZ	rs12129573	Loneliness	1e-06	1.46e-09	2e-11	0.99	0.014	0.0001
SCZ	rs12129573	Loneliness	1.78e-06	1.46e-09	2e-11	0.99	0.014	0.0002
SCZ	rs12129573	Loneliness	3.16e-06	1.46e-09	2e-11	0.99	0.014	0.0004
SCZ	rs12129573	Loneliness	5.62e-06	1.46e-09	2e-11	0.99	0.014	0.001
SCZ	rs12129573	Loneliness	1e-05	1.46e-09	2e-11	0.99	0.013	0
SCZ	rs12129573	Loneliness	1.78e-05	1.46e-09	1.99e-11	0.98	0.013	0
SCZ	rs12129573	Loneliness	3.16e-05	1.45e-09	1.99e-11	0.98	0.013	0
SCZ	rs12129573	Loneliness	5.62e-05	1.45e-09	1.98e-11	0.98	0.013	0.01
SCZ	rs12129573	Loneliness	0.0001	1.44e-09	1.97e-11	0.97	0.013	0.01
SCZ	rs12129573	Loneliness	0.000178	1.43e-09	1.95e-11	0.96	0.013	0.02
SCZ	rs12129573	Loneliness	0.000316	1.4e-09	1.92e-11	0.95	0.013	0.04
SCZ	rs12129573	Loneliness	0.000562	1.39e-09	1.9e-11	0.94	0.013	0.05
SCZ	rs12129573	Loneliness	0.001	1.39e-09	1.9e-11	0.94	0.013	0.05
SCZ	rs12129573	Loneliness	0.00178	1.39e-09	1.9e-11	0.94	0.013	0.05
SCZ	rs12129573	Loneliness	0.00316	1.39e-09	1.9e-11	0.94	0.013	0.05
SCZ	rs12129573	Loneliness	0.00562	1.39e-09	1.9e-11	0.94	0.013	0.05
SCZ	rs12129573	Loneliness	0.01	1.39e-09	1.9e-11	0.94	0.0129	0.0482
SCZ	rs12293670	Loneliness	1e-08	1.83e-09	1.99e-11	0.99	0.0108	2.14e-06
SCZ	rs12293670	Loneliness	1.78e-08	1.83e-09	1.99e-11	0.99	0.0108	3.8e-06
SCZ	rs12293670	Loneliness	3.16e-08	1.83e-09	1.99e-11	0.99	0.0108	6.75e-06
SCZ	rs12293670	Loneliness	5.62e-08	1.83e-09	1.99e-11	0.99	0.0108	1.2e-05
SCZ	rs12293670	Loneliness	1e-07	1.83e-09	1.99e-11	0.99	0.0108	2.14e-05
SCZ	rs12293670	Loneliness	1.78e-07	1.83e-09	1.99e-11	0.99	0.0108	3.8e-05
SCZ	rs12293670	Loneliness	3.16e-07	1.83e-09	1.99e-11	0.99	0.0108	6.75e-05
SCZ	rs12293670	Loneliness	5.62e-07	1.83e-09	1.99e-11	0.99	0.0108	0.00012
SCZ	rs12293670	Loneliness	1e-06	1.83e-09	1.99e-11	0.99	0.0108	0.000214
SCZ	rs12293670	Loneliness	1.78e-06	1.83e-09	1.99e-11	0.99	0.0108	0.00038
SCZ	rs12293670	Loneliness	3.16e-06	1.82e-09	1.98e-11	0.99	0.0107	0.000675
SCZ	rs12293670	Loneliness	5.62e-06	1.82e-09	1.98e-11	0.99	0.0107	0.0012
SCZ	rs12293670	Loneliness	1e-05	1.82e-09	1.98e-11	0.99	0.0107	0.0021
SCZ	rs12293670	Loneliness	1.78e-05	1.82e-09	1.98e-11	0.99	0.0107	0.0038
SCZ	rs12293670	Loneliness	3.16e-05	1.81e-09	1.97e-11	0.98	0.0107	0.0067
SCZ	rs12293670	Loneliness	5.62e-05	1.8e-09	1.96e-11	0.98	0.0106	0.0119
SCZ	rs12293670	Loneliness	0.0001	1.79e-09	1.94e-11	0.97	0.0105	0.0209
SCZ	rs12293670	Loneliness	0.000178	1.76e-09	1.91e-11	0.95	0.0104	0.037
SCZ	rs12293670	Loneliness	0.000316	1.71e-09	1.86e-11	0.93	0.0101	0.063
SCZ	rs12293670	Loneliness	0.000562	1.7e-09	1.85e-11	0.92	0.01	0.068
SCZ	rs12293670	Loneliness	0.001	1.7e-09	1.85e-11	0.92	0.01	0.068
SCZ	rs12293670	Loneliness	0.00178	1.7e-09	1.85e-11	0.92	0.01	0.068
SCZ	rs12293670	Loneliness	0.00316	1.7e-09	1.85e-11	0.92	0.01	0.068
SCZ	rs12293670	Loneliness	0.00562	1.7e-09	1.85e-11	0.92	0.01	0.068
SCZ	rs12293670	Loneliness	0.01	1.7e-09	1.85e-11	0.92	0.01	0.0683
SCZ	rs12416331	Loneliness	1e-08	6.61e-13	3.34e-15	0.99	0.005	1.59e-06
SCZ	rs12416331	Loneliness	1.78e-08	6.61e-13	3.34e-15	0.99	0.005	2.83e-06
SCZ	rs12416331	Loneliness	3.16e-08	6.61e-13	3.34e-15	0.99	0.005	5.04e-06
SCZ	rs12416331	Loneliness	5.62e-08	6.61e-13	3.34e-15	0.99	0.005	8.96e-06
SCZ	rs12416331	Loneliness	1e-07	6.61e-13	3.34e-15	0.99	0.005	1.59e-05
SCZ	rs12416331	Loneliness	1.78e-07	6.61e-13	3.34e-15	0.99	0.005	2.83e-05
SCZ	rs12416331	Loneliness	3.16e-07	6.61e-13	3.34e-15	0.99	0.005	5.04e-05
SCZ	rs12416331	Loneliness	5.62e-07	6.61e-13	3.34e-15	0.99	0.005	8.96e-05
SCZ	rs12416331	Loneliness	1e-06	6.61e-13	3.34e-15	0.99	0.005	0.000159
SCZ	rs12416331	Loneliness	1.78e-06	6.61e-13	3.34e-15	0.99	0.005	0.000283
SCZ	rs12416331	Loneliness	3.16e-06	6.61e-13	3.34e-15	0.99	0.005	0.000504
SCZ	rs12416331	Loneliness	5.62e-06	6.61e-13	3.34e-15	0.99	0.005	0.000895
SCZ	rs12416331	Loneliness	1e-05	6.6e-13	3.34e-15	0.99	0.005	0.00159
SCZ	rs12416331	Loneliness	1.78e-05	6.6e-13	3.34e-15	0.99	0.005	0.00282
SCZ	rs12416331	Loneliness	3.16e-05	6.58e-13	3.33e-15	0.99	0.005	0.00501
SCZ	rs12416331	Loneliness	5.62e-05	6.56e-13	3.31e-15	0.99	0.005	0.00888
SCZ	rs12416331	Loneliness	0.0001	6.51e-13	3.29e-15	0.98	0.005	0.0157
SCZ	rs12416331	Loneliness	0.000178	6.43e-13	3.25e-15	0.97	0.0049	0.0275
SCZ	rs12416331	Loneliness	0.000316	6.3e-13	3.18e-15	0.95	0.0048	0.048
SCZ	rs12416331	Loneliness	0.000562	6.15e-13	3.11e-15	0.93	0.0047	0.07
SCZ	rs12416331	Loneliness	0.001	6.15e-13	3.11e-15	0.93	0.0047	0.07
SCZ	rs12416331	Loneliness	0.00178	6.15e-13	3.11e-15	0.93	0.0047	0.07
SCZ	rs12416331	Loneliness	0.00316	6.15e-13	3.11e-15	0.93	0.0047	0.07
SCZ	rs12416331	Loneliness	0.00562	6.15e-13	3.11e-15	0.93	0.0047	0.07
SCZ	rs12416331	Loneliness	0.01	6.15e-13	3.11e-15	0.93	0	0.07
SCZ	rs12447542	Loneliness	1e-08	0.00474	0.00114	0.8	0.19	6.54e-06
SCZ	rs12447542	Loneliness	1.78e-08	0.00474	0.00114	0.8	0.19	1.16e-05
SCZ	rs12447542	Loneliness	3.16e-08	0.00474	0.00114	0.8	0.19	2.07e-05
SCZ	rs12447542	Loneliness	5.62e-08	0.00474	0.00114	0.8	0.19	3.68e-05
SCZ	rs12447542	Loneliness	1e-07	0.00474	0.00114	0.8	0.19	6.54e-05
SCZ	rs12447542	Loneliness	1.78e-07	0.00474	0.00114	0.8	0.19	0.000116
SCZ	rs12447542	Loneliness	3.16e-07	0.00474	0.00114	0.8	0.19	0.000207
SCZ	rs12447542	Loneliness	5.62e-07	0.00474	0.00114	0.8	0.19	0
SCZ	rs12447542	Loneliness	1e-06	0.00474	0.00114	0.8	0.19	0
SCZ	rs12447542	Loneliness	1.78e-06	0.00473	0.00114	0.8	0.19	0
SCZ	rs12447542	Loneliness	3.16e-06	0.00473	0.00114	0.8	0.19	0
SCZ	rs12447542	Loneliness	5.62e-06	0.00472	0.00113	0.8	0.19	0
SCZ	rs12447542	Loneliness	1e-05	0.00471	0.00113	0.8	0.19	0.01
SCZ	rs12447542	Loneliness	1.78e-05	0.00468	0.00113	0.79	0.19	0.01
SCZ	rs12447542	Loneliness	3.16e-05	0.00464	0.00112	0.79	0.19	0.02
SCZ	rs12447542	Loneliness	5.62e-05	0.00457	0.0011	0.77	0.19	0.04
SCZ	rs12447542	Loneliness	0.0001	0.00445	0.00107	0.75	0.18	0.06
SCZ	rs12447542	Loneliness	0.000178	0.00425	0.00102	0.72	0.172	0.1
SCZ	rs12447542	Loneliness	0.000316	0.00423	0.00102	0.72	0.172	0.11
SCZ	rs12447542	Loneliness	0.000562	0.00423	0.00102	0.72	0.172	0.11
SCZ	rs12447542	Loneliness	0.001	0.00423	0.00102	0.72	0.172	0.11
SCZ	rs12447542	Loneliness	0.00178	0.00423	0.00102	0.72	0.172	0.11
SCZ	rs12447542	Loneliness	0.00316	0.00423	0.00102	0.72	0.172	0.11
SCZ	rs12447542	Loneliness	0.00562	0.00423	0.00102	0.72	0.172	0.107
SCZ	rs12447542	Loneliness	0.01	0.00423	0.00102	0.72	0.1719	0.107
SCZ	rs12668848	Loneliness	1e-08	9.43e-13	1.68e-14	0.98	0.0175	7.37e-07
SCZ	rs12447542	Loneliness	1.78e-08	9.43e-13	1.68e-14	0.98	0.0175	1.31e-06
SCZ	rs12447542	Loneliness	3.16e-08	9.43e-13	1.68e-14	0.98	0.0175	2.33e-06
SCZ	rs12447542	Loneliness	5.62e-08	9.43e-13	1.68e-14	0.98	0.0175	4.15e-06
SCZ	rs12447542	Loneliness	1e-07	9.43e-13	1.68e-14	0.98	0.0175	7.37e-06
SCZ	rs12447542	Loneliness	1.78e-07	9.43e-13	1.68e-14	0.98	0.0175	1.31e-05
SCZ	rs12447542	Loneliness	3.16e-07	9.43e-13	1.68e-14	0.98	0.0175	2.33e-05
SCZ	rs12447542	Loneliness	5.62e-07	9.43e-13	1.68e-14	0.98	0.0175	4.15e-05
SCZ	rs12447542	Loneliness	1e-06	9.43e-13	1.68e-14	0.98	0.0175	7.37e-05
SCZ	rs12447542	Loneliness	1.78e-06	9.43e-13	1.68e-14	0.98	0.0175	0.000131
SCZ	rs12447542	Loneliness	3.16e-06	9.43e-13	1.68e-14	0.98	0.0175	0.000233
SCZ	rs12447542	Loneliness	5.62e-06	9.43e-13	1.68e-14	0.98	0.0175	0.000414
SCZ	rs12447542	Loneliness	1e-05	9.42e-13	1.68e-14	0.98	0.0175	0.0007
SCZ	rs12447542	Loneliness	1.78e-05	9.42e-13	1.67e-14	0.98	0.0174	0.0013
SCZ	rs12447542	Loneliness	3.16e-05	9.41e-13	1.67e-14	0.98	0.0174	0.0023
SCZ	rs12447542	Loneliness	5.62e-05	9.39e-13	1.67e-14	0.98	0.0174	0.0041
SCZ	rs12447542	Loneliness	0.0001	9.36e-13	1.66e-14	0.98	0.0173	0.0073
SCZ	rs12447542	Loneliness	0.000178	9.31e-13	1.66e-14	0.97	0.0172	0.013
SCZ	rs12447542	Loneliness	0.000316	9.23e-13	1.64e-14	0.96	0.0171	0.022
SCZ	rs12447542	Loneliness	0.000562	9.23e-13	1.64e-14	0.96	0.0171	0.022
SCZ	rs12447542	Loneliness	0.001	9.23e-13	1.64e-14	0.96	0.0171	0.022
SCZ	rs12447542	Loneliness	0.00178	9.23e-13	1.64e-14	0.96	0.0171	0.022
SCZ	rs12447542	Loneliness	0.00316	9.23e-13	1.64e-14	0.96	0.0171	0.022
SCZ	rs12447542	Loneliness	0.00562	9.23e-13	1.64e-14	0.96	0.017	0.0219
SCZ	rs12447542	Loneliness	0.01	9.23e-13	1.64e-14	0.96	0.017	0.0219
SCZ	rs12704290	Loneliness	1e-08	3.39e-08	2.98e-10	0.99	0.009	4.92e-06
SCZ	rs12704290	Loneliness	1.78e-08	3.39e-08	2.98e-10	0.99	0.009	8.75e-06
SCZ	rs12704290	Loneliness	3.16e-08	3.39e-08	2.98e-10	0.99	0.009	1.56e-05
SCZ	rs12704290	Loneliness	5.62e-08	3.39e-08	2.98e-10	0.99	0.009	2.77e-05
SCZ	rs12704290	Loneliness	1e-07	3.39e-08	2.98e-10	0.99	0.009	4.92e-05
SCZ	rs12704290	Loneliness	1.78e-07	3.39e-08	2.98e-10	0.99	0.009	8.75e-05
SCZ	rs12704290	Loneliness	3.16e-07	3.39e-08	2.98e-10	0.99	0.009	0.000156
SCZ	rs12704290	Loneliness	5.62e-07	3.39e-08	2.98e-10	0.99	0.009	0.0003
SCZ	rs12704290	Loneliness	1e-06	3.39e-08	2.98e-10	0.99	0.009	0.0005
SCZ	rs12704290	Loneliness	1.78e-06	3.39e-08	2.98e-10	0.99	0.009	0.0009
SCZ	rs12704290	Loneliness	3.16e-06	3.38e-08	2.98e-10	0.99	0.009	0.0016
SCZ	rs12704290	Loneliness	5.62e-06	3.38e-08	2.97e-10	0.99	0.009	0.003
SCZ	rs12704290	Loneliness	1e-05	3.37e-08	2.97e-10	0.99	0.009	0.005
SCZ	rs12704290	Loneliness	1.78e-05	3.36e-08	2.95e-10	0.98	0.009	0.009
SCZ	rs12704290	Loneliness	3.16e-05	3.34e-08	2.94e-10	0.98	0.009	0.015
SCZ	rs12704290	Loneliness	5.62e-05	3.3e-08	2.9e-10	0.96	0.008	0.03
SCZ	rs12704290	Loneliness	0.0001	3.23e-08	2.84e-10	0.94	0.008	0.05
SCZ	rs12704290	Loneliness	0.000178	3.12e-08	2.74e-10	0.91	0.008	0.08
SCZ	rs12704290	Loneliness	0.000316	2.93e-08	2.58e-10	0.86	0.008	0.13
SCZ	rs12704290	Loneliness	0.000562	2.84e-08	2.5e-10	0.83	0.007	0.16
SCZ	rs12704290	Loneliness	0.001	2.84e-08	2.5e-10	0.83	0.007	0.16
SCZ	rs12704290	Loneliness	0.00178	2.84e-08	2.5e-10	0.83	0.007	0.16
SCZ	rs12704290	Loneliness	0.00316	2.84e-08	2.5e-10	0.83	0.007	0.163
SCZ	rs12704290	Loneliness	0.00562	2.84e-08	2.5e-10	0.83	0.007	0.163
SCZ	rs12704290	Loneliness	0.01	2.84e-08	2.5e-10	0.83	0.007	0.163
SCZ	rs12712510	Loneliness	1e-08	0.00108	0.000104	0.91	0.088	1.65e-05
SCZ	rs12712510	Loneliness	1.78e-08	0.00108	0.000104	0.91	0.088	2.93e-05
SCZ	rs12712510	Loneliness	3.16e-08	0.00108	0.000104	0.91	0.088	5.21e-05
SCZ	rs12712510	Loneliness	5.62e-08	0.00108	0.000104	0.91	0.088	9.27e-05
SCZ	rs12712510	Loneliness	1e-07	0.00108	0.000104	0.91	0.088	0.000165
SCZ	rs12712510	Loneliness	1.78e-07	0.00108	0.000104	0.91	0.088	0.000293
SCZ	rs12712510	Loneliness	3.16e-07	0.00108	0.000104	0.91	0.088	0.0005
SCZ	rs12712510	Loneliness	5.62e-07	0.00108	0.000104	0.91	0.088	0.0009
SCZ	rs12712510	Loneliness	1e-06	0.00108	0.000104	0.91	0.088	0.0016
SCZ	rs12712510	Loneliness	1.78e-06	0.00108	0.000104	0.91	0.087	0.003
SCZ	rs12712510	Loneliness	3.16e-06	0.00107	0.000103	0.91	0.087	0.01
SCZ	rs12712510	Loneliness	5.62e-06	0.00107	0.000103	0.9	0.087	0.01
SCZ	rs12712510	Loneliness	1e-05	0.00106	0.000102	0.9	0.086	0.02
SCZ	rs12712510	Loneliness	1.78e-05	0.00105	0.000101	0.89	0.085	0.03
SCZ	rs12712510	Loneliness	3.16e-05	0.00103	9.89e-05	0.87	0.083	0.05
SCZ	rs12712510	Loneliness	5.62e-05	0.000988	9.52e-05	0.83	0.08	0.08
SCZ	rs12712510	Loneliness	0.0001	0.000927	8.93e-05	0.78	0.075	0.14
SCZ	rs12712510	Loneliness	0.000178	0.000835	8.04e-05	0.7	0.068	0.23
SCZ	rs12712510	Loneliness	0.000316	0.00071	6.84e-05	0.6	0.058	0.34
SCZ	rs12712510	Loneliness	0.000562	0.000613	5.9e-05	0.52	0.05	0.43
SCZ	rs12712510	Loneliness	0.001	0.000613	5.9e-05	0.52	0.05	0.43
SCZ	rs12712510	Loneliness	0.00178	0.000613	5.9e-05	0.52	0.05	0.43
SCZ	rs12712510	Loneliness	0.00316	0.000613	5.9e-05	0.52	0.0498	0.433
SCZ	rs12712510	Loneliness	0.00562	0.000613	5.9e-05	0.52	0.0498	0.433
SCZ	rs12712510	Loneliness	0.01	0.000613	5.9e-05	0.52	0.0498	0.433
SCZ	rs12898315	Loneliness	1e-08	0.000616	7.34e-06	0.99	0.0117	1.74e-05
SCZ	rs12898315	Loneliness	1.78e-08	0.000616	7.34e-06	0.99	0.0117	3.09e-05
SCZ	rs12898315	Loneliness	3.16e-08	0.000616	7.34e-06	0.99	0.0117	5.5e-05
SCZ	rs12898315	Loneliness	5.62e-08	0.000616	7.34e-06	0.99	0.0117	9.78e-05
SCZ	rs12898315	Loneliness	1e-07	0.000616	7.34e-06	0.99	0.0117	0.000174
SCZ	rs12898315	Loneliness	1.78e-07	0.000616	7.34e-06	0.99	0.0117	0.000309
SCZ	rs12898315	Loneliness	3.16e-07	0.000616	7.34e-06	0.99	0.0117	0.00055
SCZ	rs12898315	Loneliness	5.62e-07	0.000616	7.33e-06	0.99	0.0117	0.000977
SCZ	rs12898315	Loneliness	1e-06	0.000615	7.33e-06	0.99	0.0117	0.00174
SCZ	rs12898315	Loneliness	1.78e-06	0.000614	7.32e-06	0.98	0.0117	0.00308
SCZ	rs12898315	Loneliness	3.16e-06	0.000613	7.3e-06	0.98	0.0117	0.0055
SCZ	rs12898315	Loneliness	5.62e-06	0.00061	7.27e-06	0.98	0.0116	0.0097
SCZ	rs12898315	Loneliness	1e-05	0.000606	7.21e-06	0.97	0.0115	0.0171
SCZ	rs12898315	Loneliness	1.78e-05	0.000598	7.12e-06	0.96	0.0114	0.03
SCZ	rs12898315	Loneliness	3.16e-05	0.000584	6.96e-06	0.94	0.0111	0.0521
SCZ	rs12898315	Loneliness	5.62e-05	0.000561	6.69e-06	0.9	0.0107	0.089
SCZ	rs12898315	Loneliness	0.0001	0.000525	6.25e-06	0.84	0.01	0.148
SCZ	rs12898315	Loneliness	0.000178	0.000471	5.61e-06	0.75	0.009	0.236
SCZ	rs12898315	Loneliness	0.000316	0.000398	4.73e-06	0.64	0.0076	0.355
SCZ	rs12898315	Loneliness	0.000562	0.000384	4.57e-06	0.62	0.0073	0.377
SCZ	rs12898315	Loneliness	0.001	0.000384	4.57e-06	0.62	0.0073	0.377
SCZ	rs12898315	Loneliness	0.00178	0.000384	4.57e-06	0.62	0.0073	0.377
SCZ	rs12898315	Loneliness	0.00316	0.000384	4.57e-06	0.62	0.0073	0.377
SCZ	rs12898315	Loneliness	0.00562	0.000384	4.57e-06	0.62	0.0073	0.377
SCZ	rs12898315	Loneliness	0.01	0.000384	4.57e-06	0.62	0.0073	0.377
SCZ	rs12932476	Loneliness	1e-08	0.00124	1.25e-05	0.99	0.01	5.54e-07
SCZ	rs12932476	Loneliness	1.78e-08	0.00124	1.25e-05	0.99	0.01	9.84e-07
SCZ	rs12932476	Loneliness	3.16e-08	0.00124	1.25e-05	0.99	0.01	1.75e-06
SCZ	rs12932476	Loneliness	5.62e-08	0.00124	1.25e-05	0.99	0.01	3.11e-06
SCZ	rs12932476	Loneliness	1e-07	0.00124	1.25e-05	0.99	0.01	5.54e-06
SCZ	rs12932476	Loneliness	1.78e-07	0.00124	1.25e-05	0.99	0.01	9.84e-06
SCZ	rs12932476	Loneliness	3.16e-07	0.00124	1.25e-05	0.99	0.01	1.75e-05
SCZ	rs12932476	Loneliness	5.62e-07	0.00124	1.25e-05	0.99	0.01	3.11e-05
SCZ	rs12932476	Loneliness	1e-06	0.00124	1.25e-05	0.99	0.01	5.53e-05
SCZ	rs12932476	Loneliness	1.78e-06	0.00124	1.25e-05	0.99	0.01	9.84e-05
SCZ	rs12932476	Loneliness	3.16e-06	0.00124	1.25e-05	0.99	0.01	0.000175
SCZ	rs12932476	Loneliness	5.62e-06	0.00124	1.25e-05	0.99	0.01	0.000311
SCZ	rs12932476	Loneliness	1e-05	0.00124	1.25e-05	0.99	0.01	0.000553
SCZ	rs12932476	Loneliness	1.78e-05	0.00124	1.25e-05	0.99	0.01	0.000983
SCZ	rs12932476	Loneliness	3.16e-05	0.00124	1.25e-05	0.99	0.01	0.00175
SCZ	rs12932476	Loneliness	5.62e-05	0.00123	1.24e-05	0.99	0.0099	0.0031
SCZ	rs12932476	Loneliness	0.0001	0.00123	1.24e-05	0.98	0.0099	0.0055
SCZ	rs12932476	Loneliness	0.000178	0.00123	1.24e-05	0.98	0.0099	0.00975
SCZ	rs12932476	Loneliness	0.000316	0.00122	1.23e-05	0.97	0.0098	0.0172
SCZ	rs12932476	Loneliness	0.000562	0.00121	1.22e-05	0.97	0.0097	0.0231
SCZ	rs12932476	Loneliness	0.001	0.00121	1.22e-05	0.97	0.0097	0.0231
SCZ	rs12932476	Loneliness	0.00178	0.00121	1.22e-05	0.97	0.0097	0.0231
SCZ	rs12932476	Loneliness	0.00316	0.00121	1.22e-05	0.97	0.01	0.0231
SCZ	rs12932476	Loneliness	0.00562	0.00121	1.22e-05	0.97	0.01	0.0231
SCZ	rs12932476	Loneliness	0.01	0.00121	1.22e-05	0.97	0.01	0.0231
SCZ	rs12991836	Loneliness	1e-08	0.000887	1.14e-05	0.99	0.01	1.34e-06
SCZ	rs12991836	Loneliness	1.78e-08	0.000887	1.14e-05	0.99	0.01	2.39e-06
SCZ	rs12991836	Loneliness	3.16e-08	0.000887	1.14e-05	0.99	0.01	4.24e-06
SCZ	rs12991836	Loneliness	5.62e-08	0.000887	1.14e-05	0.99	0.01	7.55e-06
SCZ	rs12991836	Loneliness	1e-07	0.000887	1.14e-05	0.99	0.01	1.34e-05
SCZ	rs12991836	Loneliness	1.78e-07	0.000887	1.14e-05	0.99	0.01	0
SCZ	rs12991836	Loneliness	3.16e-07	0.000887	1.14e-05	0.99	0.01	0
SCZ	rs12991836	Loneliness	5.62e-07	0.000886	1.14e-05	0.99	0.01	0
SCZ	rs12991836	Loneliness	1e-06	0.000886	1.14e-05	0.99	0.01	0
SCZ	rs12991836	Loneliness	1.78e-06	0.000886	1.14e-05	0.99	0.01	0
SCZ	rs12991836	Loneliness	3.16e-06	0.000886	1.14e-05	0.99	0.01	0
SCZ	rs12991836	Loneliness	5.62e-06	0.000886	1.14e-05	0.99	0.01	0
SCZ	rs12991836	Loneliness	1e-05	0.000885	1.14e-05	0.99	0.01	0
SCZ	rs12991836	Loneliness	1.78e-05	0.000884	1.13e-05	0.98	0.01	0
SCZ	rs12991836	Loneliness	3.16e-05	0.000883	1.13e-05	0.98	0.01	0
SCZ	rs12991836	Loneliness	5.62e-05	0.00088	1.13e-05	0.98	0.013	0.01
SCZ	rs12991836	Loneliness	0.0001	0.000875	1.12e-05	0.97	0.012	0.01
SCZ	rs12991836	Loneliness	0.000178	0.000866	1.11e-05	0.96	0.012	0.02
SCZ	rs12991836	Loneliness	0.000316	0.00085	1.09e-05	0.95	0.012	0.04
SCZ	rs12991836	Loneliness	0.000562	0.000824	1.06e-05	0.92	0.012	0.07
SCZ	rs12991836	Loneliness	0.001	0.000806	1.03e-05	0.9	0.012	0.09
SCZ	rs12991836	Loneliness	0.00178	0.000806	1.03e-05	0.9	0.012	0.0907
SCZ	rs12991836	Loneliness	0.00316	0.000806	1.03e-05	0.9	0.0115	0.0907
SCZ	rs12991836	Loneliness	0.00562	0.000806	1.03e-05	0.9	0.0115	0.0907
SCZ	rs12991836	Loneliness	0.01	0.000806	1.03e-05	0.9	0.0115	0.0907
SCZ	rs13107325	Loneliness	1e-08	1.13e-10	9.81e-13	0.99	0.0086	1.41e-05
SCZ	rs13107325	Loneliness	1.78e-08	1.13e-10	9.81e-13	0.99	0.0086	2.51e-05
SCZ	rs13107325	Loneliness	3.16e-08	1.13e-10	9.81e-13	0.99	0.0086	4.47e-05
SCZ	rs13107325	Loneliness	5.62e-08	1.13e-10	9.81e-13	0.99	0.0086	7.95e-05
SCZ	rs13107325	Loneliness	1e-07	1.13e-10	9.81e-13	0.99	0.0086	0.000141
SCZ	rs13107325	Loneliness	1.78e-07	1.12e-10	9.81e-13	0.99	0.0086	0.000251
SCZ	rs13107325	Loneliness	3.16e-07	1.12e-10	9.8e-13	0.99	0.0086	0.000447
SCZ	rs13107325	Loneliness	5.62e-07	1.12e-10	9.8e-13	0.99	0.0086	0.000794
SCZ	rs13107325	Loneliness	1e-06	1.12e-10	9.8e-13	0.99	0.0086	0.00141
SCZ	rs13107325	Loneliness	1.78e-06	1.12e-10	9.78e-13	0.99	0.0086	0.00251
SCZ	rs13107325	Loneliness	3.16e-06	1.12e-10	9.77e-13	0.99	0.0086	0.0045
SCZ	rs13107325	Loneliness	5.62e-06	1.12e-10	9.73e-13	0.98	0.0086	0.0079
SCZ	rs13107325	Loneliness	1e-05	1.11e-10	9.67e-13	0.98	0.0085	0.0139
SCZ	rs13107325	Loneliness	1.78e-05	1.1e-10	9.57e-13	0.97	0.0084	0.0245
SCZ	rs13107325	Loneliness	3.16e-05	1.08e-10	9.39e-13	0.95	0.0083	0.0428
SCZ	rs13107325	Loneliness	5.62e-05	1.04e-10	9.09e-13	0.92	0.008	0.074
SCZ	rs13107325	Loneliness	0.0001	9.86e-11	8.59e-13	0.87	0.0076	0.124
SCZ	rs13107325	Loneliness	0.000178	8.99e-11	7.84e-13	0.79	0.0069	0.201
SCZ	rs13107325	Loneliness	0.000316	7.78e-11	6.78e-13	0.69	0.006	0.309
SCZ	rs13107325	Loneliness	0.000562	7.02e-11	6.12e-13	0.62	0.0054	0.376
SCZ	rs13107325	Loneliness	0.001	7.02e-11	6.12e-13	0.62	0.0054	0.376
SCZ	rs13107325	Loneliness	0.00178	7.02e-11	6.12e-13	0.62	0.005	0.376
SCZ	rs13107325	Loneliness	0.00316	7.02e-11	6.12e-13	0.62	0.005	0.376
SCZ	rs13107325	Loneliness	0.00562	7.02e-11	6.12e-13	0.62	0.005	0.376
SCZ	rs13107325	Loneliness	0.01	7.02e-11	6.12e-13	0.62	0.005	0.376
SCZ	rs13121251	Loneliness	1e-08	0.0134	0.000122	0.98	0.009	1.63e-06
SCZ	rs13121251	Loneliness	1.78e-08	0.0134	0.000122	0.98	0.009	2.89e-06
SCZ	rs13121251	Loneliness	3.16e-08	0.0134	0.000122	0.98	0.009	5.14e-06
SCZ	rs13121251	Loneliness	5.62e-08	0.0134	0.000122	0.98	0.009	9.14e-06
SCZ	rs13121251	Loneliness	1e-07	0.0134	0.000122	0.98	0.009	1.63e-05
SCZ	rs13121251	Loneliness	1.78e-07	0.0134	0.000122	0.98	0.009	0
SCZ	rs13121251	Loneliness	3.16e-07	0.0134	0.000122	0.98	0.009	0.0001
SCZ	rs13121251	Loneliness	5.62e-07	0.0134	0.000122	0.98	0.009	0.0001
SCZ	rs13121251	Loneliness	1e-06	0.0134	0.000122	0.98	0.009	0.0002
SCZ	rs13121251	Loneliness	1.78e-06	0.0134	0.000122	0.98	0.009	0
SCZ	rs13121251	Loneliness	3.16e-06	0.0134	0.000122	0.98	0.009	0.001
SCZ	rs13121251	Loneliness	5.62e-06	0.0134	0.000122	0.98	0.009	0.001
SCZ	rs13121251	Loneliness	1e-05	0.0134	0.000122	0.98	0.009	0.002
SCZ	rs13121251	Loneliness	1.78e-05	0.0134	0.000121	0.97	0.009	0
SCZ	rs13121251	Loneliness	3.16e-05	0.0134	0.000121	0.97	0.009	0.01
SCZ	rs13121251	Loneliness	5.62e-05	0.0133	0.000121	0.97	0.009	0.01
SCZ	rs13121251	Loneliness	0.0001	0.0132	0.00012	0.96	0.009	0.02
SCZ	rs13121251	Loneliness	0.000178	0.013	0.000118	0.95	0.009	0.03
SCZ	rs13121251	Loneliness	0.000316	0.0128	0.000116	0.93	0.008	0.05
SCZ	rs13121251	Loneliness	0.000562	0.0126	0.000114	0.91	0.008	0.07
SCZ	rs13121251	Loneliness	0.001	0.0126	0.000114	0.91	0.008	0.0651
SCZ	rs13121251	Loneliness	0.00178	0.0126	0.000114	0.91	0.008	0.0651
SCZ	rs13121251	Loneliness	0.00316	0.0126	0.000114	0.91	0.008	0.0651
SCZ	rs13121251	Loneliness	0.00562	0.0126	0.000114	0.91	0.008	0.0651
SCZ	rs13121251	Loneliness	0.01	0.0126	0.000114	0.91	0.008	0.0651
SCZ	rs1319017	Loneliness	1e-08	6.59e-05	2.98e-07	1	0.005	7.21e-07
SCZ	rs1319017	Loneliness	1.78e-08	6.59e-05	2.98e-07	1	0.005	1.28e-06
SCZ	rs1319017	Loneliness	3.16e-08	6.59e-05	2.98e-07	1	0.005	2.28e-06
SCZ	rs1319017	Loneliness	5.62e-08	6.59e-05	2.98e-07	1	0.005	4.06e-06
SCZ	rs1319017	Loneliness	1e-07	6.59e-05	2.98e-07	1	0.005	0
SCZ	rs1319017	Loneliness	1.78e-07	6.59e-05	2.98e-07	1	0.005	0
SCZ	rs1319017	Loneliness	3.16e-07	6.59e-05	2.98e-07	1	0.005	0
SCZ	rs1319017	Loneliness	5.62e-07	6.59e-05	2.98e-07	1	0.005	0
SCZ	rs1319017	Loneliness	1e-06	6.59e-05	2.98e-07	1	0.005	0
SCZ	rs1319017	Loneliness	1.78e-06	6.59e-05	2.98e-07	1	0.005	0
SCZ	rs1319017	Loneliness	3.16e-06	6.59e-05	2.98e-07	1	0.005	0
SCZ	rs1319017	Loneliness	5.62e-06	6.58e-05	2.98e-07	1	0.005	0
SCZ	rs1319017	Loneliness	1e-05	6.58e-05	2.98e-07	0.99	0.005	0
SCZ	rs1319017	Loneliness	1.78e-05	6.58e-05	2.98e-07	0.99	0.004	0
SCZ	rs1319017	Loneliness	3.16e-05	6.57e-05	2.98e-07	0.99	0.004	0
SCZ	rs1319017	Loneliness	5.62e-05	6.56e-05	2.97e-07	0.99	0.004	0
SCZ	rs1319017	Loneliness	0.0001	6.54e-05	2.96e-07	0.99	0.004	0.01
SCZ	rs1319017	Loneliness	0.000178	6.5e-05	2.94e-07	0.98	0.004	0.01
SCZ	rs1319017	Loneliness	0.000316	6.44e-05	2.92e-07	0.97	0.004	0.02
SCZ	rs1319017	Loneliness	0.000562	6.33e-05	2.87e-07	0.96	0.004	0.04
SCZ	rs1319017	Loneliness	0.001	6.31e-05	2.86e-07	0.95	0.0043	0.042
SCZ	rs1319017	Loneliness	0.00178	6.31e-05	2.86e-07	0.95	0.0043	0.042
SCZ	rs1319017	Loneliness	0.00316	6.31e-05	2.86e-07	0.95	0.0043	0.042
SCZ	rs1319017	Loneliness	0.00562	6.31e-05	2.86e-07	0.95	0.0043	0.042
SCZ	rs1319017	Loneliness	0.01	6.31e-05	2.86e-07	0.95	0.0043	0.042
SCZ	rs140505938	Loneliness	1e-08	1.89e-05	2.42e-07	0.99	0.0126	2.37e-06
SCZ	rs140505938	Loneliness	1.78e-08	1.89e-05	2.42e-07	0.99	0.0126	4.21e-06
SCZ	rs140505938	Loneliness	3.16e-08	1.89e-05	2.42e-07	0.99	0.0126	7.49e-06
SCZ	rs140505938	Loneliness	5.62e-08	1.89e-05	2.42e-07	0.99	0.0126	1.33e-05
SCZ	rs140505938	Loneliness	1e-07	1.89e-05	2.42e-07	0.99	0.0126	2.37e-05
SCZ	rs140505938	Loneliness	1.78e-07	1.89e-05	2.42e-07	0.99	0.0126	4.21e-05
SCZ	rs140505938	Loneliness	3.16e-07	1.89e-05	2.42e-07	0.99	0.0126	7.49e-05
SCZ	rs140505938	Loneliness	5.62e-07	1.89e-05	2.42e-07	0.99	0.0126	0.000133
SCZ	rs140505938	Loneliness	1e-06	1.89e-05	2.42e-07	0.99	0.0126	0.0002
SCZ	rs140505938	Loneliness	1.78e-06	1.89e-05	2.42e-07	0.99	0.0126	0.0004
SCZ	rs140505938	Loneliness	3.16e-06	1.89e-05	2.42e-07	0.99	0.0126	0.0007
SCZ	rs140505938	Loneliness	5.62e-06	1.89e-05	2.42e-07	0.99	0.0126	0.0013
SCZ	rs140505938	Loneliness	1e-05	1.89e-05	2.41e-07	0.99	0.0126	0.0024
SCZ	rs140505938	Loneliness	1.78e-05	1.88e-05	2.41e-07	0.98	0.0126	0.004
SCZ	rs140505938	Loneliness	3.16e-05	1.88e-05	2.4e-07	0.98	0.0125	0.007
SCZ	rs140505938	Loneliness	5.62e-05	1.86e-05	2.39e-07	0.97	0.0125	0.013
SCZ	rs140505938	Loneliness	0.0001	1.85e-05	2.36e-07	0.96	0.0123	0.023
SCZ	rs140505938	Loneliness	0.000178	1.81e-05	2.32e-07	0.95	0.0121	0.04
SCZ	rs140505938	Loneliness	0.000316	1.76e-05	2.25e-07	0.92	0.0118	0.07
SCZ	rs140505938	Loneliness	0.000562	1.67e-05	2.13e-07	0.87	0.0111	0.118
SCZ	rs140505938	Loneliness	0.001	1.57e-05	2.02e-07	0.82	0.0105	0.167
SCZ	rs140505938	Loneliness	0.00178	1.57e-05	2.02e-07	0.82	0.0105	0.167
SCZ	rs140505938	Loneliness	0.00316	1.57e-05	2.02e-07	0.82	0.0105	0.167
SCZ	rs140505938	Loneliness	0.00562	1.57e-05	2.02e-07	0.82	0.0105	0.167
SCZ	rs140505938	Loneliness	0.01	1.57e-05	2.02e-07	0.82	0.0105	0.167
SCZ	rs14403	Loneliness	1e-08	4.4e-05	3.23e-06	0.93	0.0683	1.63e-05
SCZ	rs14403	Loneliness	1.78e-08	4.4e-05	3.23e-06	0.93	0.0683	2.9e-05
SCZ	rs14403	Loneliness	3.16e-08	4.4e-05	3.23e-06	0.93	0.0683	5.15e-05
SCZ	rs14403	Loneliness	5.62e-08	4.4e-05	3.23e-06	0.93	0.0683	9.16e-05
SCZ	rs14403	Loneliness	1e-07	4.4e-05	3.23e-06	0.93	0.0683	0.000163
SCZ	rs14403	Loneliness	1.78e-07	4.4e-05	3.23e-06	0.93	0.0683	0.00029
SCZ	rs14403	Loneliness	3.16e-07	4.4e-05	3.23e-06	0.93	0.0683	0.000515
SCZ	rs14403	Loneliness	5.62e-07	4.4e-05	3.23e-06	0.93	0.0683	0.000916
SCZ	rs14403	Loneliness	1e-06	4.4e-05	3.23e-06	0.93	0.0682	0.00163
SCZ	rs14403	Loneliness	1.78e-06	4.39e-05	3.22e-06	0.93	0.0681	0.00289
SCZ	rs14403	Loneliness	3.16e-06	4.38e-05	3.22e-06	0.93	0.068	0.00513
SCZ	rs14403	Loneliness	5.62e-06	4.36e-05	3.2e-06	0.92	0.0677	0.00908
SCZ	rs14403	Loneliness	1e-05	4.33e-05	3.18e-06	0.92	0.0672	0.02
SCZ	rs14403	Loneliness	1.78e-05	4.28e-05	3.14e-06	0.91	0.0664	0.03
SCZ	rs14403	Loneliness	3.16e-05	4.19e-05	3.07e-06	0.89	0.065	0.05
SCZ	rs14403	Loneliness	5.62e-05	4.03e-05	2.96e-06	0.85	0.0626	0.08
SCZ	rs14403	Loneliness	0.0001	3.79e-05	2.78e-06	0.8	0.0588	0.14
SCZ	rs14403	Loneliness	0.000178	3.41e-05	2.51e-06	0.72	0.053	0.22
SCZ	rs14403	Loneliness	0.000316	2.91e-05	2.13e-06	0.61	0.0451	0.34
SCZ	rs14403	Loneliness	0.000562	2.3e-05	1.69e-06	0.49	0.0357	0.48
SCZ	rs14403	Loneliness	0.001	1.9e-05	1.4e-06	0.4	0.03	0.57
SCZ	rs14403	Loneliness	0.00178	1.9e-05	1.4e-06	0.4	0.03	0.57
SCZ	rs14403	Loneliness	0.00316	1.9e-05	1.4e-06	0.4	0.03	0.57
SCZ	rs14403	Loneliness	0.00562	1.9e-05	1.4e-06	0.4	0.03	0.57
SCZ	rs14403	Loneliness	0.01	1.9e-05	1.4e-06	0.4	0.03	0.57
SCZ	rs1473594	Loneliness	1e-08	5.16e-06	2.53e-06	0.67	0.33	5.21e-06
SCZ	rs1473594	Loneliness	1.78e-08	5.16e-06	2.53e-06	0.67	0.33	9.26e-06
SCZ	rs1473594	Loneliness	3.16e-08	5.15e-06	2.53e-06	0.67	0.33	1.65e-05
SCZ	rs1473594	Loneliness	5.62e-08	5.15e-06	2.53e-06	0.67	0.33	0
SCZ	rs1473594	Loneliness	1e-07	5.15e-06	2.53e-06	0.67	0.33	0
SCZ	rs1473594	Loneliness	1.78e-07	5.15e-06	2.53e-06	0.67	0.33	0
SCZ	rs1473594	Loneliness	3.16e-07	5.15e-06	2.53e-06	0.67	0.33	0
SCZ	rs1473594	Loneliness	5.62e-07	5.15e-06	2.53e-06	0.67	0.33	0
SCZ	rs1473594	Loneliness	1e-06	5.15e-06	2.53e-06	0.67	0.33	0
SCZ	rs1473594	Loneliness	1.78e-06	5.15e-06	2.53e-06	0.67	0.33	0
SCZ	rs1473594	Loneliness	3.16e-06	5.15e-06	2.53e-06	0.67	0.33	0
SCZ	rs1473594	Loneliness	5.62e-06	5.14e-06	2.53e-06	0.67	0.33	0
SCZ	rs1473594	Loneliness	1e-05	5.13e-06	2.52e-06	0.67	0.33	0.01
SCZ	rs1473594	Loneliness	1.78e-05	5.11e-06	2.51e-06	0.66	0.326	0.01
SCZ	rs1473594	Loneliness	3.16e-05	5.07e-06	2.49e-06	0.66	0.324	0.02
SCZ	rs1473594	Loneliness	5.62e-05	5.01e-06	2.46e-06	0.65	0.32	0.03
SCZ	rs1473594	Loneliness	0.0001	4.9e-06	2.41e-06	0.64	0.313	0.05
SCZ	rs1473594	Loneliness	0.000178	4.72e-06	2.32e-06	0.61	0.302	0.08
SCZ	rs1473594	Loneliness	0.000316	4.43e-06	2.17e-06	0.58	0.283	0.14
SCZ	rs1473594	Loneliness	0.000562	4.21e-06	2.07e-06	0.55	0.269	0.18
SCZ	rs1473594	Loneliness	0.001	4.21e-06	2.07e-06	0.55	0.269	0.18
SCZ	rs1473594	Loneliness	0.00178	4.21e-06	2.07e-06	0.55	0.269	0.18
SCZ	rs1473594	Loneliness	0.00316	4.21e-06	2.07e-06	0.55	0.269	0.18
SCZ	rs1473594	Loneliness	0.00562	4.21e-06	2.07e-06	0.55	0.269	0.18
SCZ	rs1473594	Loneliness	0.01	4.21e-06	2.07e-06	0.55	0.269	0.18
SCZ	rs16867576	Loneliness	1e-08	4.55e-06	2.24e-08	1	0.0049	1.04e-06
SCZ	rs16867576	Loneliness	1.78e-08	4.55e-06	2.24e-08	1	0.0049	1.86e-06
SCZ	rs16867576	Loneliness	3.16e-08	4.55e-06	2.24e-08	1	0.0049	3.3e-06
SCZ	rs16867576	Loneliness	5.62e-08	4.55e-06	2.24e-08	1	0.0049	5.87e-06
SCZ	rs16867576	Loneliness	1e-07	4.55e-06	2.24e-08	1	0.0049	1.04e-05
SCZ	rs16867576	Loneliness	1.78e-07	4.55e-06	2.24e-08	1	0.0049	1.86e-05
SCZ	rs16867576	Loneliness	3.16e-07	4.55e-06	2.24e-08	1	0.0049	3.3e-05
SCZ	rs16867576	Loneliness	5.62e-07	4.55e-06	2.24e-08	1	0.0049	5.87e-05
SCZ	rs16867576	Loneliness	1e-06	4.55e-06	2.24e-08	0.99	0.0049	0.0001
SCZ	rs16867576	Loneliness	1.78e-06	4.55e-06	2.24e-08	0.99	0.0049	0.0002
SCZ	rs16867576	Loneliness	3.16e-06	4.54e-06	2.24e-08	0.99	0.0049	0.0003
SCZ	rs16867576	Loneliness	5.62e-06	4.54e-06	2.24e-08	0.99	0.0049	0.0006
SCZ	rs16867576	Loneliness	1e-05	4.54e-06	2.24e-08	0.99	0.0049	0.001
SCZ	rs16867576	Loneliness	1.78e-05	4.54e-06	2.23e-08	0.99	0.0049	0.002
SCZ	rs16867576	Loneliness	3.16e-05	4.53e-06	2.23e-08	0.99	0.0049	0.003
SCZ	rs16867576	Loneliness	5.62e-05	4.52e-06	2.23e-08	0.99	0.0049	0.006
SCZ	rs16867576	Loneliness	0.0001	4.5e-06	2.22e-08	0.98	0.0048	0.01
SCZ	rs16867576	Loneliness	0.000178	4.46e-06	2.2e-08	0.98	0.0048	0.018
SCZ	rs16867576	Loneliness	0.000316	4.4e-06	2.17e-08	0.96	0.0047	0.032
SCZ	rs16867576	Loneliness	0.000562	4.29e-06	2.11e-08	0.94	0.005	0.06
SCZ	rs16867576	Loneliness	0.001	4.23e-06	2.08e-08	0.93	0.005	0.07
SCZ	rs16867576	Loneliness	0.00178	4.23e-06	2.08e-08	0.93	0.005	0.07
SCZ	rs16867576	Loneliness	0.00316	4.23e-06	2.08e-08	0.93	0.005	0.07
SCZ	rs16867576	Loneliness	0.00562	4.23e-06	2.08e-08	0.93	0.005	0.07
SCZ	rs16867576	Loneliness	0.01	4.23e-06	2.08e-08	0.93	0.005	0.07
SCZ	rs16902086	Loneliness	1e-08	2.83e-05	4.66e-07	0.98	0.016	1.23e-06
SCZ	rs16902086	Loneliness	1.78e-08	2.83e-05	4.66e-07	0.98	0.016	2.18e-06
SCZ	rs16902086	Loneliness	3.16e-08	2.83e-05	4.66e-07	0.98	0.016	3.88e-06
SCZ	rs16902086	Loneliness	5.62e-08	2.83e-05	4.66e-07	0.98	0.016	6.9e-06
SCZ	rs16902086	Loneliness	1e-07	2.83e-05	4.66e-07	0.98	0.016	1.23e-05
SCZ	rs16902086	Loneliness	1.78e-07	2.83e-05	4.66e-07	0.98	0.016	2.18e-05
SCZ	rs16902086	Loneliness	3.16e-07	2.83e-05	4.66e-07	0.98	0.016	3.88e-05
SCZ	rs16902086	Loneliness	5.62e-07	2.83e-05	4.65e-07	0.98	0.016	6.9e-05
SCZ	rs16902086	Loneliness	1e-06	2.83e-05	4.65e-07	0.98	0.016	0.000123
SCZ	rs16902086	Loneliness	1.78e-06	2.83e-05	4.65e-07	0.98	0.016	0.000218
SCZ	rs16902086	Loneliness	3.16e-06	2.83e-05	4.65e-07	0.98	0.016	0.000388
SCZ	rs16902086	Loneliness	5.62e-06	2.83e-05	4.65e-07	0.98	0.016	0.0007
SCZ	rs16902086	Loneliness	1e-05	2.83e-05	4.65e-07	0.98	0.016	0.0012
SCZ	rs16902086	Loneliness	1.78e-05	2.82e-05	4.65e-07	0.98	0.016	0.0022
SCZ	rs16902086	Loneliness	3.16e-05	2.82e-05	4.64e-07	0.98	0.016	0.0039
SCZ	rs16902086	Loneliness	5.62e-05	2.81e-05	4.62e-07	0.98	0.016	0.0069
SCZ	rs16902086	Loneliness	0.0001	2.8e-05	4.6e-07	0.97	0.016	0.012
SCZ	rs16902086	Loneliness	0.000178	2.77e-05	4.56e-07	0.96	0.016	0.021
SCZ	rs16902086	Loneliness	0.000316	2.72e-05	4.48e-07	0.95	0.016	0.037
SCZ	rs16902086	Loneliness	0.000562	2.65e-05	4.35e-07	0.92	0.015	0.065
SCZ	rs16902086	Loneliness	0.001	2.53e-05	4.16e-07	0.88	0.014	0.11
SCZ	rs16902086	Loneliness	0.00178	2.53e-05	4.16e-07	0.88	0.014	0.11
SCZ	rs16902086	Loneliness	0.00316	2.53e-05	4.16e-07	0.88	0.014	0.11
SCZ	rs16902086	Loneliness	0.00562	2.53e-05	4.16e-07	0.88	0.014	0.11
SCZ	rs16902086	Loneliness	0.01	2.53e-05	4.16e-07	0.88	0.014	0.11
SCZ	rs17514846	Loneliness	1e-08	2.45e-06	1.5e-08	0.99	0.006	3.47e-06
SCZ	rs17514846	Loneliness	1.78e-08	2.45e-06	1.5e-08	0.99	0.006	6.18e-06
SCZ	rs17514846	Loneliness	3.16e-08	2.45e-06	1.5e-08	0.99	0.006	1.1e-05
SCZ	rs17514846	Loneliness	5.62e-08	2.45e-06	1.5e-08	0.99	0.006	1.95e-05
SCZ	rs17514846	Loneliness	1e-07	2.45e-06	1.5e-08	0.99	0.006	3.47e-05
SCZ	rs17514846	Loneliness	1.78e-07	2.45e-06	1.5e-08	0.99	0.006	6.18e-05
SCZ	rs17514846	Loneliness	3.16e-07	2.45e-06	1.5e-08	0.99	0.006	0.00011
SCZ	rs17514846	Loneliness	5.62e-07	2.45e-06	1.5e-08	0.99	0.006	0.000195
SCZ	rs17514846	Loneliness	1e-06	2.45e-06	1.5e-08	0.99	0.006	0.000347
SCZ	rs17514846	Loneliness	1.78e-06	2.45e-06	1.5e-08	0.99	0.006	0.000617
SCZ	rs17514846	Loneliness	3.16e-06	2.45e-06	1.5e-08	0.99	0.006	0.001
SCZ	rs17514846	Loneliness	5.62e-06	2.45e-06	1.5e-08	0.99	0.006	0.002
SCZ	rs17514846	Loneliness	1e-05	2.44e-06	1.5e-08	0.99	0.006	0.003
SCZ	rs17514846	Loneliness	1.78e-05	2.44e-06	1.49e-08	0.99	0.006	0.006
SCZ	rs17514846	Loneliness	3.16e-05	2.42e-06	1.48e-08	0.98	0.006	0.011
SCZ	rs17514846	Loneliness	5.62e-05	2.4e-06	1.47e-08	0.97	0.006	0.019
SCZ	rs17514846	Loneliness	0.0001	2.37e-06	1.45e-08	0.96	0.006	0.034
SCZ	rs17514846	Loneliness	0.000178	2.31e-06	1.41e-08	0.94	0.006	0.06
SCZ	rs17514846	Loneliness	0.000316	2.21e-06	1.35e-08	0.9	0.0055	0.1
SCZ	rs17514846	Loneliness	0.000562	2.18e-06	1.34e-08	0.89	0.0054	0.11
SCZ	rs17514846	Loneliness	0.001	2.18e-06	1.34e-08	0.89	0.0054	0.11
SCZ	rs17514846	Loneliness	0.00178	2.18e-06	1.34e-08	0.89	0.0054	0.11
SCZ	rs17514846	Loneliness	0.00316	2.18e-06	1.34e-08	0.89	0.0054	0.11
SCZ	rs17514846	Loneliness	0.00562	2.18e-06	1.34e-08	0.89	0.0054	0.11
SCZ	rs17514846	Loneliness	0.01	2.18e-06	1.34e-08	0.89	0.0054	0.11
SCZ	rs17537703	Loneliness	1e-08	4.14e-07	1.64e-09	1	0.0039	1.1e-06
SCZ	rs17537703	Loneliness	1.78e-08	4.14e-07	1.64e-09	1	0.0039	1.96e-06
SCZ	rs17537703	Loneliness	3.16e-08	4.14e-07	1.64e-09	1	0.0039	3.48e-06
SCZ	rs17537703	Loneliness	5.62e-08	4.14e-07	1.64e-09	1	0.0039	6.18e-06
SCZ	rs17537703	Loneliness	1e-07	4.14e-07	1.64e-09	1	0.0039	1.1e-05
SCZ	rs17537703	Loneliness	1.78e-07	4.14e-07	1.64e-09	1	0.0039	1.96e-05
SCZ	rs17537703	Loneliness	3.16e-07	4.14e-07	1.64e-09	1	0.0039	0
SCZ	rs17537703	Loneliness	5.62e-07	4.14e-07	1.64e-09	1	0.0039	0.0001
SCZ	rs17537703	Loneliness	1e-06	4.14e-07	1.64e-09	1	0.0039	0.0001
SCZ	rs17537703	Loneliness	1.78e-06	4.14e-07	1.64e-09	1	0.0039	0.0002
SCZ	rs17537703	Loneliness	3.16e-06	4.14e-07	1.64e-09	1	0.0039	0.0003
SCZ	rs17537703	Loneliness	5.62e-06	4.14e-07	1.64e-09	1	0.0039	0.001
SCZ	rs17537703	Loneliness	1e-05	4.14e-07	1.63e-09	0.99	0.0039	0.001
SCZ	rs17537703	Loneliness	1.78e-05	4.13e-07	1.63e-09	0.99	0.0039	0.002
SCZ	rs17537703	Loneliness	3.16e-05	4.13e-07	1.63e-09	0.99	0.0039	0.003
SCZ	rs17537703	Loneliness	5.62e-05	4.12e-07	1.63e-09	0.99	0.0039	0.006
SCZ	rs17537703	Loneliness	0.0001	4.1e-07	1.62e-09	0.99	0.0039	0.011
SCZ	rs17537703	Loneliness	0.000178	4.06e-07	1.61e-09	0.98	0.0039	0.02
SCZ	rs17537703	Loneliness	0.000316	4e-07	1.58e-09	0.96	0.0038	0.03
SCZ	rs17537703	Loneliness	0.000562	3.9e-07	1.54e-09	0.94	0.0037	0.06
SCZ	rs17537703	Loneliness	0.001	3.86e-07	1.53e-09	0.93	0.0037	0.07
SCZ	rs17537703	Loneliness	0.00178	3.86e-07	1.53e-09	0.93	0.0037	0.07
SCZ	rs17537703	Loneliness	0.00316	3.86e-07	1.53e-09	0.93	0.0037	0.07
SCZ	rs17537703	Loneliness	0.00562	3.86e-07	1.53e-09	0.93	0.0037	0.07
SCZ	rs17537703	Loneliness	0.01	3.86e-07	1.53e-09	0.93	0.0037	0.07
SCZ	rs1789593	Loneliness	1e-08	2.19e-13	3.01e-07	7.29e-07	1	3.08e-09
SCZ	rs1789593	Loneliness	1.78e-08	2.19e-13	3.01e-07	7.29e-07	1	5.48e-09
SCZ	rs1789593	Loneliness	3.16e-08	2.19e-13	3.01e-07	7.29e-07	1	9.75e-09
SCZ	rs1789593	Loneliness	5.62e-08	2.19e-13	3.01e-07	7.29e-07	1	1.73e-08
SCZ	rs1789593	Loneliness	1e-07	2.19e-13	3.01e-07	7.29e-07	1	3.08e-08
SCZ	rs1789593	Loneliness	1.78e-07	2.19e-13	3.01e-07	7.29e-07	1	5.48e-08
SCZ	rs1789593	Loneliness	3.16e-07	2.19e-13	3.01e-07	7.29e-07	1	9.75e-08
SCZ	rs1789593	Loneliness	5.62e-07	2.19e-13	3.01e-07	7.29e-07	1	1.73e-07
SCZ	rs1789593	Loneliness	1e-06	2.19e-13	3.01e-07	7.29e-07	1	3.08e-07
SCZ	rs1789593	Loneliness	1.78e-06	2.19e-13	3.01e-07	7.29e-07	1	5.48e-07
SCZ	rs1789593	Loneliness	3.16e-06	2.19e-13	3.01e-07	7.29e-07	1	9.75e-07
SCZ	rs1789593	Loneliness	5.62e-06	2.19e-13	3.01e-07	7.29e-07	1	1.73e-06
SCZ	rs1789593	Loneliness	1e-05	2.19e-13	3.01e-07	7.29e-07	1	3.08e-06
SCZ	rs1789593	Loneliness	1.78e-05	2.19e-13	3.01e-07	7.29e-07	1	5.48e-06
SCZ	rs1789593	Loneliness	3.16e-05	2.19e-13	3.01e-07	7.29e-07	1	9.75e-06
SCZ	rs1789593	Loneliness	5.62e-05	2.19e-13	3.01e-07	7.29e-07	1	1.73e-05
SCZ	rs1789593	Loneliness	0.0001	2.19e-13	3.01e-07	7.29e-07	1	3.08e-05
SCZ	rs1789593	Loneliness	0.000178	2.19e-13	3.01e-07	7.29e-07	0.9999	5.48e-05
SCZ	rs1789593	Loneliness	0.000316	2.19e-13	3.01e-07	7.29e-07	1	9.75e-05
SCZ	rs1789593	Loneliness	0.000562	2.19e-13	3.01e-07	7.29e-07	1	0.000144
SCZ	rs1789593	Loneliness	0.001	2.19e-13	3.01e-07	7.29e-07	1	0.000144
SCZ	rs1789593	Loneliness	0.00178	2.19e-13	3.01e-07	7.29e-07	1	0.000144
SCZ	rs1789593	Loneliness	0.00316	2.19e-13	3.01e-07	7.29e-07	1	0.000144
SCZ	rs1789593	Loneliness	0.00562	2.19e-13	3.01e-07	7.29e-07	1	0.000144
SCZ	rs1789593	Loneliness	0.01	2.19e-13	3.01e-07	7.29e-07	1	0.000144
SCZ	rs1899543	Loneliness	1e-08	8.11e-05	8.26e-07	0.99	0.01	5.59e-06
SCZ	rs1899543	Loneliness	1.78e-08	8.11e-05	8.26e-07	0.99	0.01	0
SCZ	rs1899543	Loneliness	3.16e-08	8.11e-05	8.26e-07	0.99	0.01	0
SCZ	rs1899543	Loneliness	5.62e-08	8.11e-05	8.26e-07	0.99	0.01	0
SCZ	rs1899543	Loneliness	1e-07	8.11e-05	8.26e-07	0.99	0.01	0
SCZ	rs1899543	Loneliness	1.78e-07	8.11e-05	8.26e-07	0.99	0.01	0
SCZ	rs1899543	Loneliness	3.16e-07	8.11e-05	8.26e-07	0.99	0.01	0
SCZ	rs1899543	Loneliness	5.62e-07	8.11e-05	8.26e-07	0.99	0.01	0
SCZ	rs1899543	Loneliness	1e-06	8.1e-05	8.26e-07	0.99	0.01	0
SCZ	rs1899543	Loneliness	1.78e-06	8.1e-05	8.26e-07	0.99	0.01	0
SCZ	rs1899543	Loneliness	3.16e-06	8.09e-05	8.25e-07	0.99	0.01	0
SCZ	rs1899543	Loneliness	5.62e-06	8.08e-05	8.24e-07	0.99	0.01	0
SCZ	rs1899543	Loneliness	1e-05	8.06e-05	8.22e-07	0.98	0.01	0.01
SCZ	rs1899543	Loneliness	1.78e-05	8.03e-05	8.18e-07	0.98	0.01	0.01
SCZ	rs1899543	Loneliness	3.16e-05	7.97e-05	8.12e-07	0.97	0.01	0.02
SCZ	rs1899543	Loneliness	5.62e-05	7.86e-05	8.01e-07	0.96	0.01	0.03
SCZ	rs1899543	Loneliness	0.0001	7.68e-05	7.83e-07	0.94	0.01	0.05
SCZ	rs1899543	Loneliness	0.000178	7.38e-05	7.52e-07	0.9	0.009	0.0904
SCZ	rs1899543	Loneliness	0.000316	7.08e-05	7.22e-07	0.86	0.0088	0.127
SCZ	rs1899543	Loneliness	0.000562	7.08e-05	7.22e-07	0.86	0.0088	0.127
SCZ	rs1899543	Loneliness	0.001	7.08e-05	7.22e-07	0.86	0.0088	0.127
SCZ	rs1899543	Loneliness	0.00178	7.08e-05	7.22e-07	0.86	0.0088	0.127
SCZ	rs1899543	Loneliness	0.00316	7.08e-05	7.22e-07	0.86	0.0088	0.127
SCZ	rs1899543	Loneliness	0.00562	7.08e-05	7.22e-07	0.86	0.0088	0.127
SCZ	rs1899543	Loneliness	0.01	7.08e-05	7.22e-07	0.86	0.0088	0.127
SCZ	rs198160	Loneliness	1e-08	0.0563	0.000687	0.93	0.0114	2.75e-06
SCZ	rs198160	Loneliness	1.78e-08	0.0563	0.000687	0.93	0.0114	4.9e-06
SCZ	rs198160	Loneliness	3.16e-08	0.0563	0.000687	0.93	0.0114	8.71e-06
SCZ	rs198160	Loneliness	5.62e-08	0.0563	0.000687	0.93	0.0114	1.55e-05
SCZ	rs198160	Loneliness	1e-07	0.0563	0.000687	0.93	0.0114	2.75e-05
SCZ	rs198160	Loneliness	1.78e-07	0.0563	0.000687	0.93	0.0114	4.9e-05
SCZ	rs198160	Loneliness	3.16e-07	0.0563	0.000687	0.93	0.0114	0.0001
SCZ	rs198160	Loneliness	5.62e-07	0.0563	0.000687	0.93	0.0114	0.0002
SCZ	rs198160	Loneliness	1e-06	0.0563	0.000687	0.93	0.0114	0.0003
SCZ	rs198160	Loneliness	1.78e-06	0.0562	0.000687	0.93	0.0114	0.0005
SCZ	rs198160	Loneliness	3.16e-06	0.0562	0.000686	0.93	0.0114	0.0009
SCZ	rs198160	Loneliness	5.62e-06	0.0562	0.000686	0.93	0.0114	0.002
SCZ	rs198160	Loneliness	1e-05	0.0561	0.000685	0.93	0.0113	0.003
SCZ	rs198160	Loneliness	1.78e-05	0.056	0.000684	0.93	0.0113	0.005
SCZ	rs198160	Loneliness	3.16e-05	0.0558	0.000681	0.92	0.0113	0.009
SCZ	rs198160	Loneliness	5.62e-05	0.0554	0.000677	0.92	0.0112	0.015
SCZ	rs198160	Loneliness	0.0001	0.0548	0.000669	0.91	0.0111	0.027
SCZ	rs198160	Loneliness	0.000178	0.0536	0.000655	0.89	0.0108	0.05
SCZ	rs198160	Loneliness	0.000316	0.0518	0.000632	0.86	0.0105	0.08
SCZ	rs198160	Loneliness	0.000562	0.0516	0.00063	0.85	0.0104	0.08
SCZ	rs198160	Loneliness	0.001	0.0516	0.00063	0.85	0.0104	0.08
SCZ	rs198160	Loneliness	0.00178	0.0516	0.00063	0.85	0.0104	0.08
SCZ	rs198160	Loneliness	0.00316	0.0516	0.00063	0.85	0.0104	0.08
SCZ	rs198160	Loneliness	0.00562	0.0516	0.00063	0.85	0.0104	0.08
SCZ	rs198160	Loneliness	0.01	0.0516	0.00063	0.85	0.0104	0.08
SCZ	rs2007044	Loneliness	1e-08	9.65e-14	5.17e-16	0.99	0.0053	7.13e-07
SCZ	rs2007044	Loneliness	1.78e-08	9.65e-14	5.17e-16	0.99	0.0053	1.27e-06
SCZ	rs2007044	Loneliness	3.16e-08	9.65e-14	5.17e-16	0.99	0.0053	2.25e-06
SCZ	rs2007044	Loneliness	5.62e-08	9.65e-14	5.17e-16	0.99	0.0053	4.01e-06
SCZ	rs2007044	Loneliness	1e-07	9.65e-14	5.17e-16	0.99	0.0053	7.13e-06
SCZ	rs2007044	Loneliness	1.78e-07	9.65e-14	5.17e-16	0.99	0.0053	1.27e-05
SCZ	rs2007044	Loneliness	3.16e-07	9.65e-14	5.17e-16	0.99	0.0053	2.25e-05
SCZ	rs2007044	Loneliness	5.62e-07	9.65e-14	5.17e-16	0.99	0.0053	4.01e-05
SCZ	rs2007044	Loneliness	1e-06	9.65e-14	5.17e-16	0.99	0.0053	7.13e-05
SCZ	rs2007044	Loneliness	1.78e-06	9.65e-14	5.17e-16	0.99	0.0053	0.000127
SCZ	rs2007044	Loneliness	3.16e-06	9.65e-14	5.17e-16	0.99	0.0053	0.000225
SCZ	rs2007044	Loneliness	5.62e-06	9.65e-14	5.17e-16	0.99	0.01	0.000401
SCZ	rs2007044	Loneliness	1e-05	9.65e-14	5.16e-16	0.99	0.01	0.000712
SCZ	rs2007044	Loneliness	1.78e-05	9.64e-14	5.16e-16	0.99	0.01	0.00127
SCZ	rs2007044	Loneliness	3.16e-05	9.63e-14	5.16e-16	0.99	0.01	0.00225
SCZ	rs2007044	Loneliness	5.62e-05	9.62e-14	5.15e-16	0.99	0.01	0.00399
SCZ	rs2007044	Loneliness	0.0001	9.59e-14	5.13e-16	0.99	0.01	0.00708
SCZ	rs2007044	Loneliness	0.000178	9.53e-14	5.1e-16	0.98	0.01	0.0125
SCZ	rs2007044	Loneliness	0.000316	9.44e-14	5.05e-16	0.97	0.01	0.022
SCZ	rs2007044	Loneliness	0.000562	9.4e-14	5.03e-16	0.97	0.01	0.03
SCZ	rs2007044	Loneliness	0.001	9.4e-14	5.03e-16	0.97	0.01	0.03
SCZ	rs2007044	Loneliness	0.00178	9.4e-14	5.03e-16	0.97	0.01	0.03
SCZ	rs2007044	Loneliness	0.00316	9.4e-14	5.03e-16	0.97	0.01	0.03
SCZ	rs2007044	Loneliness	0.00562	9.4e-14	5.03e-16	0.97	0.01	0.03
SCZ	rs2007044	Loneliness	0.01	9.4e-14	5.03e-16	0.97	0.01	0.03
SCZ	rs2053079	Loneliness	1e-08	0.00013	0.00014	0.48	0.52	1.01e-06
SCZ	rs2053079	Loneliness	1.78e-08	0.00013	0.00014	0.48	0.52	1.79e-06
SCZ	rs2053079	Loneliness	3.16e-08	0.00013	0.00014	0.48	0.52	3.19e-06
SCZ	rs2053079	Loneliness	5.62e-08	0.00013	0.00014	0.48	0.52	5.67e-06
SCZ	rs2053079	Loneliness	1e-07	0.00013	0.00014	0.48	0.518	1.01e-05
SCZ	rs2053079	Loneliness	1.78e-07	0.00013	0.00014	0.48	0.518	1.79e-05
SCZ	rs2053079	Loneliness	3.16e-07	0.00013	0.00014	0.48	0.518	3.19e-05
SCZ	rs2053079	Loneliness	5.62e-07	0.00013	0.00014	0.48	0.518	5.67e-05
SCZ	rs2053079	Loneliness	1e-06	0.00013	0.00014	0.48	0.518	0.000101
SCZ	rs2053079	Loneliness	1.78e-06	0.00013	0.00014	0.48	0.518	0.000179
SCZ	rs2053079	Loneliness	3.16e-06	0.00013	0.00014	0.48	0.518	0.000319
SCZ	rs2053079	Loneliness	5.62e-06	0.00013	0.00014	0.48	0.5178	0.000567
SCZ	rs2053079	Loneliness	1e-05	0.00013	0.00014	0.48	0.5176	0.00101
SCZ	rs2053079	Loneliness	1.78e-05	0.00013	0.00014	0.48	0.5172	0.00179
SCZ	rs2053079	Loneliness	3.16e-05	0.00013	0.00014	0.48	0.5165	0.00318
SCZ	rs2053079	Loneliness	5.62e-05	0.00013	0.00014	0.48	0.5152	0.00564
SCZ	rs2053079	Loneliness	0.0001	0.000129	0.000139	0.48	0.513	0.00998
SCZ	rs2053079	Loneliness	0.000178	0.000128	0.000138	0.47	0.509	0.0176
SCZ	rs2053079	Loneliness	0.000316	0.000126	0.000136	0.47	0.5021	0.0309
SCZ	rs2053079	Loneliness	0.000562	0.000125	0.000134	0.46	0.4954	0.0438
SCZ	rs2053079	Loneliness	0.001	0.000125	0.000134	0.46	0.4954	0.0438
SCZ	rs2053079	Loneliness	0.00178	0.000125	0.000134	0.46	0.4954	0.0438
SCZ	rs2053079	Loneliness	0.00316	0.000125	0.000134	0.46	0.4954	0.0438
SCZ	rs2053079	Loneliness	0.00562	0.000125	0.000134	0.46	0.4954	0.0438
SCZ	rs2053079	Loneliness	0.01	0.000125	0.000134	0.46	0.4954	0.0438
SCZ	rs2077586	Loneliness	1e-08	0.0003	9.41e-07	1	0.0031	6.52e-07
SCZ	rs2077586	Loneliness	1.78e-08	0.0003	9.41e-07	1	0.0031	1.16e-06
SCZ	rs2077586	Loneliness	3.16e-08	0.0003	9.41e-07	1	0.0031	2.06e-06
SCZ	rs2077586	Loneliness	5.62e-08	0.0003	9.41e-07	1	0.0031	3.67e-06
SCZ	rs2077586	Loneliness	1e-07	0.0003	9.41e-07	1	0.0031	6.52e-06
SCZ	rs2077586	Loneliness	1.78e-07	0.0003	9.41e-07	1	0.0031	1.16e-05
SCZ	rs2077586	Loneliness	3.16e-07	0.0003	9.41e-07	1	0.0031	2.06e-05
SCZ	rs2077586	Loneliness	5.62e-07	0.0003	9.41e-07	1	0.0031	3.67e-05
SCZ	rs2077586	Loneliness	1e-06	0.0003	9.41e-07	1	0.0031	6.52e-05
SCZ	rs2077586	Loneliness	1.78e-06	0.0003	9.41e-07	1	0.0031	0.000116
SCZ	rs2077586	Loneliness	3.16e-06	0.0003	9.41e-07	1	0.003	0.000206
SCZ	rs2077586	Loneliness	5.62e-06	0.0003	9.41e-07	1	0.003	0.000367
SCZ	rs2077586	Loneliness	1e-05	0.0003	9.41e-07	1	0.003	0.000652
SCZ	rs2077586	Loneliness	1.78e-05	0.0003	9.4e-07	1	0.003	0.00116
SCZ	rs2077586	Loneliness	3.16e-05	0.000299	9.4e-07	0.99	0.003	0.00206
SCZ	rs2077586	Loneliness	5.62e-05	0.000299	9.38e-07	0.99	0.003	0.00365
SCZ	rs2077586	Loneliness	0.0001	0.000298	9.35e-07	0.99	0.003	0.00648
SCZ	rs2077586	Loneliness	0.000178	0.000297	9.31e-07	0.99	0.003	0.0115
SCZ	rs2077586	Loneliness	0.000316	0.000294	9.22e-07	0.98	0.003	0.0202
SCZ	rs2077586	Loneliness	0.000562	0.000289	9.08e-07	0.96	0.003	0.0354
SCZ	rs2077586	Loneliness	0.001	0.000287	9e-07	0.95	0.003	0.0437
SCZ	rs2077586	Loneliness	0.00178	0.000287	9e-07	0.95	0.003	0.0437
SCZ	rs2077586	Loneliness	0.00316	0.000287	9e-07	0.95	0.003	0.0437
SCZ	rs2077586	Loneliness	0.00562	0.000287	9e-07	0.95	0.003	0.044
SCZ	rs2077586	Loneliness	0.01	0.000287	9e-07	0.95	0.003	0.044
SCZ	rs215411	Loneliness	1e-08	0.01	5.19e-05	0.98	0.005	5.8e-07
SCZ	rs215411	Loneliness	1.78e-08	0.01	5.19e-05	0.98	0.005	1.03e-06
SCZ	rs215411	Loneliness	3.16e-08	0.01	5.19e-05	0.98	0.005	1.83e-06
SCZ	rs215411	Loneliness	5.62e-08	0.01	5.19e-05	0.98	0.005	3.26e-06
SCZ	rs215411	Loneliness	1e-07	0.01	5.19e-05	0.98	0.005	5.8e-06
SCZ	rs215411	Loneliness	1.78e-07	0.01	5.19e-05	0.98	0.005	1.03e-05
SCZ	rs215411	Loneliness	3.16e-07	0.01	5.19e-05	0.98	0.005	1.83e-05
SCZ	rs215411	Loneliness	5.62e-07	0.01	5.19e-05	0.98	0.005	3.26e-05
SCZ	rs215411	Loneliness	1e-06	0.01	5.19e-05	0.98	0.005	5.8e-05
SCZ	rs215411	Loneliness	1.78e-06	0.01	5.19e-05	0.98	0.005	0.000103
SCZ	rs215411	Loneliness	3.16e-06	0.01	5.19e-05	0.98	0.005	0.000183
SCZ	rs215411	Loneliness	5.62e-06	0.01	5.19e-05	0.98	0.005	0.000326
SCZ	rs215411	Loneliness	1e-05	0.01	5.19e-05	0.98	0.005	0.00058
SCZ	rs215411	Loneliness	1.78e-05	0.01	5.18e-05	0.98	0.005	0.00103
SCZ	rs215411	Loneliness	3.16e-05	0.01	5.18e-05	0.98	0.005	0.00183
SCZ	rs215411	Loneliness	5.62e-05	0.00998	5.17e-05	0.98	0.005	0.00325
SCZ	rs215411	Loneliness	0.0001	0.00996	5.16e-05	0.98	0.005	0.00577
SCZ	rs215411	Loneliness	0.000178	0.00991	5.14e-05	0.97	0.005	0.0102
SCZ	rs215411	Loneliness	0.000316	0.00983	5.1e-05	0.97	0.005	0.018
SCZ	rs215411	Loneliness	0.000562	0.00978	5.07e-05	0.96	0.005	0.0231
SCZ	rs215411	Loneliness	0.001	0.00978	5.07e-05	0.96	0.005	0.0231
SCZ	rs215411	Loneliness	0.00178	0.00978	5.07e-05	0.96	0.005	0.023
SCZ	rs215411	Loneliness	0.00316	0.00978	5.07e-05	0.96	0.005	0.02
SCZ	rs215411	Loneliness	0.00562	0.00978	5.07e-05	0.96	0.005	0.02
SCZ	rs215411	Loneliness	0.01	0.00978	5.07e-05	0.96	0.005	0.02
SCZ	rs217287	Loneliness	1e-08	1.56e-07	8.36e-10	0.99	0.005	6.44e-07
SCZ	rs217287	Loneliness	1.78e-08	1.56e-07	8.36e-10	0.99	0.005	1.15e-06
SCZ	rs217287	Loneliness	3.16e-08	1.56e-07	8.36e-10	0.99	0.005	2.04e-06
SCZ	rs217287	Loneliness	5.62e-08	1.56e-07	8.36e-10	0.99	0.005	3.62e-06
SCZ	rs217287	Loneliness	1e-07	1.56e-07	8.36e-10	0.99	0.005	6.44e-06
SCZ	rs217287	Loneliness	1.78e-07	1.56e-07	8.36e-10	0.99	0.005	1.15e-05
SCZ	rs217287	Loneliness	3.16e-07	1.56e-07	8.36e-10	0.99	0.005	2.04e-05
SCZ	rs217287	Loneliness	5.62e-07	1.56e-07	8.36e-10	0.99	0.005	3.62e-05
SCZ	rs217287	Loneliness	1e-06	1.56e-07	8.36e-10	0.99	0.005	6.44e-05
SCZ	rs217287	Loneliness	1.78e-06	1.56e-07	8.36e-10	0.99	0.0053	0.000115
SCZ	rs217287	Loneliness	3.16e-06	1.56e-07	8.35e-10	0.99	0.0053	0.000204
SCZ	rs217287	Loneliness	5.62e-06	1.56e-07	8.35e-10	0.99	0.0053	0.000362
SCZ	rs217287	Loneliness	1e-05	1.56e-07	8.35e-10	0.99	0.0053	0.000644
SCZ	rs217287	Loneliness	1.78e-05	1.56e-07	8.35e-10	0.99	0.0053	0.00114
SCZ	rs217287	Loneliness	3.16e-05	1.56e-07	8.34e-10	0.99	0.0053	0.00203
SCZ	rs217287	Loneliness	5.62e-05	1.55e-07	8.33e-10	0.99	0.0053	0.00361
SCZ	rs217287	Loneliness	0.0001	1.55e-07	8.3e-10	0.99	0.0053	0.0064
SCZ	rs217287	Loneliness	0.000178	1.54e-07	8.26e-10	0.98	0.0053	0.0113
SCZ	rs217287	Loneliness	0.000316	1.53e-07	8.19e-10	0.97	0.0052	0.02
SCZ	rs217287	Loneliness	0.000562	1.51e-07	8.08e-10	0.96	0.0051	0.033
SCZ	rs217287	Loneliness	0.001	1.51e-07	8.08e-10	0.96	0.0051	0.033
SCZ	rs217287	Loneliness	0.00178	1.51e-07	8.08e-10	0.96	0.0051	0.033
SCZ	rs217287	Loneliness	0.00316	1.51e-07	8.08e-10	0.96	0.0051	0.033
SCZ	rs217287	Loneliness	0.00562	1.51e-07	8.08e-10	0.96	0.0051	0.033
SCZ	rs217287	Loneliness	0.01	1.51e-07	8.08e-10	0.96	0.0051	0.033
SCZ	rs2332700	Loneliness	1e-08	6.37e-05	5.66e-06	0.92	0.0815	1.88e-06
SCZ	rs2332700	Loneliness	1.78e-08	6.37e-05	5.66e-06	0.92	0.0815	3.33e-06
SCZ	rs2332700	Loneliness	3.16e-08	6.37e-05	5.66e-06	0.92	0.0815	5.93e-06
SCZ	rs2332700	Loneliness	5.62e-08	6.37e-05	5.65e-06	0.92	0.0815	1.05e-05
SCZ	rs2332700	Loneliness	1e-07	6.37e-05	5.65e-06	0.92	0.0815	1.88e-05
SCZ	rs2332700	Loneliness	1.78e-07	6.37e-05	5.65e-06	0.92	0.0815	3.33e-05
SCZ	rs2332700	Loneliness	3.16e-07	6.37e-05	5.65e-06	0.92	0.0815	5.93e-05
SCZ	rs2332700	Loneliness	5.62e-07	6.37e-05	5.65e-06	0.92	0.0815	0.000105
SCZ	rs2332700	Loneliness	1e-06	6.37e-05	5.65e-06	0.92	0.0815	0.000187
SCZ	rs2332700	Loneliness	1.78e-06	6.37e-05	5.65e-06	0.92	0.0815	0.000333
SCZ	rs2332700	Loneliness	3.16e-06	6.37e-05	5.65e-06	0.92	0.0814	0.000593
SCZ	rs2332700	Loneliness	5.62e-06	6.37e-05	5.65e-06	0.92	0.0814	0.00105
SCZ	rs2332700	Loneliness	1e-05	6.36e-05	5.64e-06	0.92	0.0813	0.00187
SCZ	rs2332700	Loneliness	1.78e-05	6.35e-05	5.64e-06	0.92	0.0812	0.00332
SCZ	rs2332700	Loneliness	3.16e-05	6.34e-05	5.62e-06	0.91	0.081	0.00589
SCZ	rs2332700	Loneliness	5.62e-05	6.31e-05	5.6e-06	0.91	0.0806	0.0104
SCZ	rs2332700	Loneliness	0.0001	6.26e-05	5.55e-06	0.9	0.08	0.0184
SCZ	rs2332700	Loneliness	0.000178	6.17e-05	5.47e-06	0.89	0.0789	0.0323
SCZ	rs2332700	Loneliness	0.000316	6.02e-05	5.34e-06	0.87	0.0769	0.056
SCZ	rs2332700	Loneliness	0.000562	5.97e-05	5.3e-06	0.86	0.0763	0.0634
SCZ	rs2332700	Loneliness	0.001	5.97e-05	5.3e-06	0.86	0.0763	0.0634
SCZ	rs2332700	Loneliness	0.00178	5.97e-05	5.3e-06	0.86	0.0763	0.0634
SCZ	rs2332700	Loneliness	0.00316	5.97e-05	5.3e-06	0.86	0.0763	0.0634
SCZ	rs2332700	Loneliness	0.00562	5.97e-05	5.3e-06	0.86	0.0763	0.0634
SCZ	rs2332700	Loneliness	0.01	5.97e-05	5.3e-06	0.86	0.0763	0.0634
SCZ	rs2514218	Loneliness	1e-08	2.79e-06	4.79e-07	0.85	0.146	0.000385
SCZ	rs2514218	Loneliness	1.78e-08	2.79e-06	4.79e-07	0.85	0.146	0.000684
SCZ	rs2514218	Loneliness	3.16e-08	2.79e-06	4.79e-07	0.85	0.1459	0.00122
SCZ	rs2514218	Loneliness	5.62e-08	2.79e-06	4.78e-07	0.85	0.1458	0.00216
SCZ	rs2514218	Loneliness	1e-07	2.78e-06	4.78e-07	0.85	0.1455	0.00383
SCZ	rs2514218	Loneliness	1.78e-07	2.78e-06	4.76e-07	0.85	0.1451	0.0068
SCZ	rs2514218	Loneliness	3.16e-07	2.76e-06	4.74e-07	0.84	0.1443	0.012
SCZ	rs2514218	Loneliness	5.62e-07	2.74e-06	4.69e-07	0.84	0.143	0.021
SCZ	rs2514218	Loneliness	1e-06	2.69e-06	4.62e-07	0.82	0.1407	0.037
SCZ	rs2514218	Loneliness	1.78e-06	2.62e-06	4.49e-07	0.8	0.14	0.064
SCZ	rs2514218	Loneliness	3.16e-06	2.49e-06	4.27e-07	0.76	0.13	0.11
SCZ	rs2514218	Loneliness	5.62e-06	2.3e-06	3.94e-07	0.7	0.12	0.18
SCZ	rs2514218	Loneliness	1e-05	2.02e-06	3.46e-07	0.62	0.11	0.28
SCZ	rs2514218	Loneliness	1.78e-05	1.66e-06	2.85e-07	0.51	0.09	0.41
SCZ	rs2514218	Loneliness	3.16e-05	1.26e-06	2.16e-07	0.39	0.07	0.55
SCZ	rs2514218	Loneliness	5.62e-05	8.83e-07	1.52e-07	0.27	0.05	0.68
SCZ	rs2514218	Loneliness	0.0001	5.77e-07	9.89e-08	0.18	0.03	0.79
SCZ	rs2514218	Loneliness	0.000178	3.56e-07	6.11e-08	0.11	0.02	0.87
SCZ	rs2514218	Loneliness	0.000316	2.12e-07	3.64e-08	0.06	0.01	0.92
SCZ	rs2514218	Loneliness	0.000562	1.8e-07	3.08e-08	0.05	0.01	0.94
SCZ	rs2514218	Loneliness	0.001	1.8e-07	3.08e-08	0.05	0.01	0.94
SCZ	rs2514218	Loneliness	0.00178	1.8e-07	3.08e-08	0.05	0.01	0.94
SCZ	rs2514218	Loneliness	0.00316	1.8e-07	3.08e-08	0.05	0.01	0.94
SCZ	rs2514218	Loneliness	0.00562	1.8e-07	3.08e-08	0.05	0.01	0.94
SCZ	rs2514218	Loneliness	0.01	1.8e-07	3.08e-08	0.05	0.01	0.94
SCZ	rs2660304	Loneliness	1e-08	7.62e-13	1.69e-14	0.98	0.02	7.9e-06
SCZ	rs2660304	Loneliness	1.78e-08	7.62e-13	1.69e-14	0.98	0.02	1.4e-05
SCZ	rs2660304	Loneliness	3.16e-08	7.62e-13	1.69e-14	0.98	0.022	2.5e-05
SCZ	rs2660304	Loneliness	5.62e-08	7.62e-13	1.69e-14	0.98	0.022	4.44e-05
SCZ	rs2660304	Loneliness	1e-07	7.62e-13	1.69e-14	0.98	0.022	7.9e-05
SCZ	rs2660304	Loneliness	1.78e-07	7.62e-13	1.69e-14	0.98	0.022	0.00014
SCZ	rs2660304	Loneliness	3.16e-07	7.62e-13	1.69e-14	0.98	0.022	0.00025
SCZ	rs2660304	Loneliness	5.62e-07	7.62e-13	1.69e-14	0.98	0.022	0.000444
SCZ	rs2660304	Loneliness	1e-06	7.62e-13	1.69e-14	0.98	0.022	0.000789
SCZ	rs2660304	Loneliness	1.78e-06	7.61e-13	1.69e-14	0.98	0.0217	0.0014
SCZ	rs2660304	Loneliness	3.16e-06	7.6e-13	1.69e-14	0.98	0.0217	0.00249
SCZ	rs2660304	Loneliness	5.62e-06	7.59e-13	1.68e-14	0.97	0.0216	0.00442
SCZ	rs2660304	Loneliness	1e-05	7.56e-13	1.68e-14	0.97	0.0215	0.00784
SCZ	rs2660304	Loneliness	1.78e-05	7.52e-13	1.67e-14	0.96	0.0214	0.0139
SCZ	rs2660304	Loneliness	3.16e-05	7.44e-13	1.65e-14	0.95	0.0212	0.0244
SCZ	rs2660304	Loneliness	5.62e-05	7.3e-13	1.62e-14	0.94	0.0208	0.0425
SCZ	rs2660304	Loneliness	0.0001	7.06e-13	1.57e-14	0.91	0.0201	0.0732
SCZ	rs2660304	Loneliness	0.000178	6.68e-13	1.48e-14	0.86	0.019	0.123
SCZ	rs2660304	Loneliness	0.000316	6.1e-13	1.35e-14	0.78	0.0174	0.2
SCZ	rs2660304	Loneliness	0.000562	5.56e-13	1.23e-14	0.71	0.0158	0.27
SCZ	rs2660304	Loneliness	0.001	5.56e-13	1.23e-14	0.71	0.0158	0.27
SCZ	rs2660304	Loneliness	0.00178	5.56e-13	1.23e-14	0.71	0.0158	0.27
SCZ	rs2660304	Loneliness	0.00316	5.56e-13	1.23e-14	0.71	0.0158	0.2704
SCZ	rs2660304	Loneliness	0.00562	5.56e-13	1.23e-14	0.71	0.0158	0.2704
SCZ	rs2660304	Loneliness	0.01	5.56e-13	1.23e-14	0.71	0.0158	0.2704
SCZ	rs281299	Loneliness	1e-08	0.02	0.00348	0.83	0.1445	3.19e-05
SCZ	rs281299	Loneliness	1.78e-08	0.02	0.00348	0.83	0.1445	5.67e-05
SCZ	rs281299	Loneliness	3.16e-08	0.02	0.00348	0.83	0.1445	0.000101
SCZ	rs281299	Loneliness	5.62e-08	0.02	0.00348	0.83	0.1445	0.000179
SCZ	rs281299	Loneliness	1e-07	0.02	0.00348	0.83	0.1445	0.000318
SCZ	rs281299	Loneliness	1.78e-07	0.02	0.00347	0.83	0.1445	0.000566
SCZ	rs281299	Loneliness	3.16e-07	0.02	0.00347	0.83	0.1444	0.00101
SCZ	rs281299	Loneliness	5.62e-07	0.02	0.00347	0.83	0.1443	0.00179
SCZ	rs281299	Loneliness	1e-06	0.0199	0.00347	0.83	0.1441	0.00318
SCZ	rs281299	Loneliness	1.78e-06	0.0199	0.00346	0.83	0.1437	0.00563
SCZ	rs281299	Loneliness	3.16e-06	0.0198	0.00344	0.82	0.1431	0.00997
SCZ	rs281299	Loneliness	5.62e-06	0.0197	0.00342	0.82	0.142	0.0176
SCZ	rs281299	Loneliness	1e-05	0.0194	0.00337	0.81	0.1401	0.0309
SCZ	rs281299	Loneliness	1.78e-05	0.0189	0.00329	0.79	0.1368	0.0536
SCZ	rs281299	Loneliness	3.16e-05	0.0182	0.00316	0.76	0.1313	0.0915
SCZ	rs281299	Loneliness	5.62e-05	0.017	0.00295	0.71	0.1226	0.152
SCZ	rs281299	Loneliness	0.0001	0.0152	0.00264	0.63	0.1096	0.242
SCZ	rs281299	Loneliness	0.000178	0.0128	0.00222	0.53	0.0923	0.362
SCZ	rs281299	Loneliness	0.000316	0.00996	0.00173	0.41	0.072	0.502
SCZ	rs281299	Loneliness	0.000562	0.00931	0.00162	0.39	0.0673	0.534
SCZ	rs281299	Loneliness	0.001	0.00931	0.00162	0.39	0.0673	0.534
SCZ	rs281299	Loneliness	0.00178	0.00931	0.00162	0.39	0.0673	0.534
SCZ	rs281299	Loneliness	0.00316	0.00931	0.00162	0.39	0.0673	0.534
SCZ	rs281299	Loneliness	0.00562	0.00931	0.00162	0.39	0.0673	0.534
SCZ	rs281299	Loneliness	0.01	0.00931	0.00162	0.39	0.0673	0.534
SCZ	rs2851447	Loneliness	1e-08	1.96e-10	1.24e-12	0.99	0.0063	9.07e-07
SCZ	rs2851447	Loneliness	1.78e-08	1.96e-10	1.24e-12	0.99	0.0063	1.61e-06
SCZ	rs2851447	Loneliness	3.16e-08	1.96e-10	1.24e-12	0.99	0.01	2.87e-06
SCZ	rs2851447	Loneliness	5.62e-08	1.96e-10	1.24e-12	0.99	0.01	5.1e-06
SCZ	rs2851447	Loneliness	1e-07	1.96e-10	1.24e-12	0.99	0.01	9.07e-06
SCZ	rs2851447	Loneliness	1.78e-07	1.96e-10	1.24e-12	0.99	0.01	1.61e-05
SCZ	rs2851447	Loneliness	3.16e-07	1.96e-10	1.24e-12	0.99	0.01	2.87e-05
SCZ	rs2851447	Loneliness	5.62e-07	1.96e-10	1.24e-12	0.99	0.01	5.1e-05
SCZ	rs2851447	Loneliness	1e-06	1.96e-10	1.24e-12	0.99	0.01	9.06e-05
SCZ	rs2851447	Loneliness	1.78e-06	1.96e-10	1.24e-12	0.99	0.01	0.000161
SCZ	rs2851447	Loneliness	3.16e-06	1.96e-10	1.24e-12	0.99	0.01	0
SCZ	rs2851447	Loneliness	5.62e-06	1.96e-10	1.24e-12	0.99	0.01	0
SCZ	rs2851447	Loneliness	1e-05	1.95e-10	1.23e-12	0.99	0.01	0
SCZ	rs2851447	Loneliness	1.78e-05	1.95e-10	1.23e-12	0.99	0.01	0
SCZ	rs2851447	Loneliness	3.16e-05	1.95e-10	1.23e-12	0.99	0.01	0
SCZ	rs2851447	Loneliness	5.62e-05	1.95e-10	1.23e-12	0.99	0.01	0.01
SCZ	rs2851447	Loneliness	0.0001	1.94e-10	1.22e-12	0.98	0.01	0.01
SCZ	rs2851447	Loneliness	0.000178	1.93e-10	1.22e-12	0.98	0.01	0.02
SCZ	rs2851447	Loneliness	0.000316	1.9e-10	1.2e-12	0.97	0.01	0.03
SCZ	rs2851447	Loneliness	0.000562	1.87e-10	1.18e-12	0.95	0.01	0.04
SCZ	rs2851447	Loneliness	0.001	1.87e-10	1.18e-12	0.95	0.006	0.04
SCZ	rs2851447	Loneliness	0.00178	1.87e-10	1.18e-12	0.95	0.006	0.04
SCZ	rs2851447	Loneliness	0.00316	1.87e-10	1.18e-12	0.95	0.006	0.04
SCZ	rs2851447	Loneliness	0.00562	1.87e-10	1.18e-12	0.95	0.006	0.04
SCZ	rs2851447	Loneliness	0.01	1.87e-10	1.18e-12	0.95	0.006	0.04
SCZ	rs28631967	Loneliness	1e-08	5.07e-07	3.06e-09	0.99	0.006	0
SCZ	rs28631967	Loneliness	1.78e-08	5.07e-07	3.06e-09	0.99	0.006	1.95e-06
SCZ	rs28631967	Loneliness	3.16e-08	5.07e-07	3.06e-09	0.99	0.006	3.47e-06
SCZ	rs28631967	Loneliness	5.62e-08	5.07e-07	3.06e-09	0.99	0.006	6.16e-06
SCZ	rs28631967	Loneliness	1e-07	5.07e-07	3.06e-09	0.99	0.006	1.1e-05
SCZ	rs28631967	Loneliness	1.78e-07	5.07e-07	3.06e-09	0.99	0.006	1.95e-05
SCZ	rs28631967	Loneliness	3.16e-07	5.07e-07	3.06e-09	0.99	0.006	3.46e-05
SCZ	rs28631967	Loneliness	5.62e-07	5.07e-07	3.06e-09	0.99	0.006	6.16e-05
SCZ	rs28631967	Loneliness	1e-06	5.07e-07	3.06e-09	0.99	0.006	0.00011
SCZ	rs28631967	Loneliness	1.78e-06	5.07e-07	3.06e-09	0.99	0.006	0.000195
SCZ	rs28631967	Loneliness	3.16e-06	5.07e-07	3.06e-09	0.99	0.006	0.000346
SCZ	rs28631967	Loneliness	5.62e-06	5.07e-07	3.06e-09	0.99	0.006	0.000616
SCZ	rs28631967	Loneliness	1e-05	5.06e-07	3.05e-09	0.99	0.006	0.00109
SCZ	rs28631967	Loneliness	1.78e-05	5.06e-07	3.05e-09	0.99	0.006	0.00194
SCZ	rs28631967	Loneliness	3.16e-05	5.05e-07	3.05e-09	0.99	0.006	0.00345
SCZ	rs28631967	Loneliness	5.62e-05	5.04e-07	3.04e-09	0.99	0.006	0.0061
SCZ	rs28631967	Loneliness	0.0001	5.01e-07	3.03e-09	0.98	0.0059	0.0108
SCZ	rs28631967	Loneliness	0.000178	4.97e-07	3e-09	0.98	0.0059	0.0191
SCZ	rs28631967	Loneliness	0.000316	4.9e-07	2.96e-09	0.96	0.0058	0.0335
SCZ	rs28631967	Loneliness	0.000562	4.82e-07	2.91e-09	0.95	0.0057	0.0487
SCZ	rs28631967	Loneliness	0.001	4.82e-07	2.91e-09	0.95	0.0057	0.049
SCZ	rs28631967	Loneliness	0.00178	4.82e-07	2.91e-09	0.95	0.0057	0.049
SCZ	rs28631967	Loneliness	0.00316	4.82e-07	2.91e-09	0.95	0.0057	0.049
SCZ	rs28631967	Loneliness	0.00562	4.82e-07	2.91e-09	0.95	0.0057	0.049
SCZ	rs28631967	Loneliness	0.01	4.82e-07	2.91e-09	0.95	0.0057	0.049
SCZ	rs2905432	Loneliness	1e-08	3.95e-07	4.74e-08	0.89	0.1073	0
SCZ	rs2905432	Loneliness	1.78e-08	3.95e-07	4.74e-08	0.89	0.107	3.27e-06
SCZ	rs2905432	Loneliness	3.16e-08	3.95e-07	4.74e-08	0.89	0.107	5.82e-06
SCZ	rs2905432	Loneliness	5.62e-08	3.95e-07	4.74e-08	0.89	0.107	1.04e-05
SCZ	rs2905432	Loneliness	1e-07	3.95e-07	4.74e-08	0.89	0.107	1.84e-05
SCZ	rs2905432	Loneliness	1.78e-07	3.95e-07	4.74e-08	0.89	0.107	3.27e-05
SCZ	rs2905432	Loneliness	3.16e-07	3.94e-07	4.74e-08	0.89	0.107	5.82e-05
SCZ	rs2905432	Loneliness	5.62e-07	3.94e-07	4.74e-08	0.89	0.107	0.000104
SCZ	rs2905432	Loneliness	1e-06	3.94e-07	4.74e-08	0.89	0.107	0.000184
SCZ	rs2905432	Loneliness	1.78e-06	3.94e-07	4.74e-08	0.89	0.107	0.000327
SCZ	rs2905432	Loneliness	3.16e-06	3.94e-07	4.74e-08	0.89	0.107	0.0006
SCZ	rs2905432	Loneliness	5.62e-06	3.94e-07	4.74e-08	0.89	0.107	0.001
SCZ	rs2905432	Loneliness	1e-05	3.94e-07	4.73e-08	0.89	0.107	0.0018
SCZ	rs2905432	Loneliness	1.78e-05	3.93e-07	4.72e-08	0.89	0.107	0.0033
SCZ	rs2905432	Loneliness	3.16e-05	3.92e-07	4.71e-08	0.89	0.107	0.006
SCZ	rs2905432	Loneliness	5.62e-05	3.9e-07	4.69e-08	0.88	0.106	0.01
SCZ	rs2905432	Loneliness	0.0001	3.87e-07	4.65e-08	0.88	0.105	0.018
SCZ	rs2905432	Loneliness	0.000178	3.82e-07	4.59e-08	0.86	0.104	0.032
SCZ	rs2905432	Loneliness	0.000316	3.73e-07	4.48e-08	0.84	0.101	0.06
SCZ	rs2905432	Loneliness	0.000562	3.62e-07	4.35e-08	0.82	0.098	0.08
SCZ	rs2905432	Loneliness	0.001	3.62e-07	4.35e-08	0.82	0.098	0.08
SCZ	rs2905432	Loneliness	0.00178	3.62e-07	4.35e-08	0.82	0.098	0.08
SCZ	rs2905432	Loneliness	0.00316	3.62e-07	4.35e-08	0.82	0.098	0.08
SCZ	rs2905432	Loneliness	0.00562	3.62e-07	4.35e-08	0.82	0.098	0.08
SCZ	rs2905432	Loneliness	0.01	3.62e-07	4.35e-08	0.82	0.098	0.08
SCZ	rs2949006	Loneliness	1e-08	1.81e-11	2.89e-13	0.98	0.016	6.93e-07
SCZ	rs2949006	Loneliness	1.78e-08	1.81e-11	2.89e-13	0.98	0.016	1.23e-06
SCZ	rs2949006	Loneliness	3.16e-08	1.81e-11	2.89e-13	0.98	0.016	2.19e-06
SCZ	rs2949006	Loneliness	5.62e-08	1.81e-11	2.89e-13	0.98	0.016	3.89e-06
SCZ	rs2949006	Loneliness	1e-07	1.81e-11	2.89e-13	0.98	0.016	6.93e-06
SCZ	rs2949006	Loneliness	1.78e-07	1.81e-11	2.89e-13	0.98	0.016	1.23e-05
SCZ	rs2949006	Loneliness	3.16e-07	1.81e-11	2.89e-13	0.98	0.016	2.19e-05
SCZ	rs2949006	Loneliness	5.62e-07	1.81e-11	2.89e-13	0.98	0.016	3.89e-05
SCZ	rs2949006	Loneliness	1e-06	1.81e-11	2.89e-13	0.98	0.016	6.93e-05
SCZ	rs2949006	Loneliness	1.78e-06	1.81e-11	2.89e-13	0.98	0.016	0.0001
SCZ	rs2949006	Loneliness	3.16e-06	1.81e-11	2.89e-13	0.98	0.016	0.0002
SCZ	rs2949006	Loneliness	5.62e-06	1.81e-11	2.89e-13	0.98	0.016	0.0004
SCZ	rs2949006	Loneliness	1e-05	1.81e-11	2.89e-13	0.98	0.016	0.001
SCZ	rs2949006	Loneliness	1.78e-05	1.81e-11	2.89e-13	0.98	0.016	0
SCZ	rs2949006	Loneliness	3.16e-05	1.81e-11	2.88e-13	0.98	0.016	0
SCZ	rs2949006	Loneliness	5.62e-05	1.81e-11	2.88e-13	0.98	0.016	0
SCZ	rs2949006	Loneliness	0.0001	1.8e-11	2.87e-13	0.98	0.016	0.01
SCZ	rs2949006	Loneliness	0.000178	1.79e-11	2.85e-13	0.97	0.015	0.01
SCZ	rs2949006	Loneliness	0.000316	1.77e-11	2.83e-13	0.96	0.015	0.02
SCZ	rs2949006	Loneliness	0.000562	1.75e-11	2.78e-13	0.95	0.015	0.04
SCZ	rs2949006	Loneliness	0.001	1.75e-11	2.78e-13	0.95	0.015	0.04
SCZ	rs2949006	Loneliness	0.00178	1.75e-11	2.78e-13	0.95	0.015	0.04
SCZ	rs2949006	Loneliness	0.00316	1.75e-11	2.78e-13	0.95	0.015	0.04
SCZ	rs2949006	Loneliness	0.00562	1.75e-11	2.78e-13	0.95	0.015	0.04
SCZ	rs2949006	Loneliness	0.01	1.75e-11	2.78e-13	0.95	0.015	0.04
SCZ	rs2953928	Loneliness	1e-08	0.0018	0.000816	0.69	0.3106	0.000212
SCZ	rs2953928	Loneliness	1.78e-08	0.0018	0.000815	0.69	0.3105	0.000378
SCZ	rs2953928	Loneliness	3.16e-08	0.0018	0.000815	0.69	0.3104	0.000672
SCZ	rs2953928	Loneliness	5.62e-08	0.0018	0.000815	0.69	0.3103	0.00119
SCZ	rs2953928	Loneliness	1e-07	0.0018	0.000814	0.69	0.31	0.00212
SCZ	rs2953928	Loneliness	1.78e-07	0.0018	0.000813	0.68	0.3095	0.00377
SCZ	rs2953928	Loneliness	3.16e-07	0.00179	0.00081	0.68	0.3086	0.00668
SCZ	rs2953928	Loneliness	5.62e-07	0.00178	0.000806	0.68	0.307	0.0118
SCZ	rs2953928	Loneliness	1e-06	0.00176	0.000799	0.67	0.3042	0.0208
SCZ	rs2953928	Loneliness	1.78e-06	0.00174	0.000786	0.66	0.2993	0.0364
SCZ	rs2953928	Loneliness	3.16e-06	0.00169	0.000764	0.64	0.2911	0.063
SCZ	rs2953928	Loneliness	5.62e-06	0.00161	0.000729	0.61	0.2775	0.107
SCZ	rs2953928	Loneliness	1e-05	0.00149	0.000673	0.57	0.2562	0.175
SCZ	rs2953928	Loneliness	1.78e-05	0.00131	0.000592	0.5	0.2254	0.2743
SCZ	rs2953928	Loneliness	3.16e-05	0.00108	0.000488	0.41	0.1858	0.402
SCZ	rs2953928	Loneliness	5.62e-05	0.000821	0.000372	0.31	0.1415	0.5445
SCZ	rs2953928	Loneliness	0.0001	0.000577	0.000261	0.22	0.0994	0.68
SCZ	rs2953928	Loneliness	0.000178	0.000377	0.000171	0.14	0.065	0.7908
SCZ	rs2953928	Loneliness	0.000316	0.000233	0.000106	0.09	0.0402	0.87
SCZ	rs2953928	Loneliness	0.000562	0.000215	9.74e-05	0.08	0.0371	0.881
SCZ	rs2953928	Loneliness	0.001	0.000215	9.74e-05	0.08	0.0371	0.881
SCZ	rs2953928	Loneliness	0.00178	0.000215	9.74e-05	0.08	0.0371	0.881
SCZ	rs2953928	Loneliness	0.00316	0.000215	9.74e-05	0.08	0.0371	0.881
SCZ	rs2953928	Loneliness	0.00562	0.000215	9.74e-05	0.08	0.0371	0.881
SCZ	rs2953928	Loneliness	0.01	0.000215	9.74e-05	0.08	0.0371	0.881
SCZ	rs2970610	Loneliness	1e-08	5.84e-06	1.25e-07	0.98	0.0209	5.74e-07
SCZ	rs2970610	Loneliness	1.78e-08	5.84e-06	1.25e-07	0.98	0.0209	1.02e-06
SCZ	rs2970610	Loneliness	3.16e-08	5.84e-06	1.25e-07	0.98	0.0209	1.81e-06
SCZ	rs2970610	Loneliness	5.62e-08	5.84e-06	1.25e-07	0.98	0.0209	3.23e-06
SCZ	rs2970610	Loneliness	1e-07	5.84e-06	1.25e-07	0.98	0.0209	5.74e-06
SCZ	rs2970610	Loneliness	1.78e-07	5.84e-06	1.25e-07	0.98	0.0209	1.02e-05
SCZ	rs2970610	Loneliness	3.16e-07	5.84e-06	1.25e-07	0.98	0.0209	1.81e-05
SCZ	rs2970610	Loneliness	5.62e-07	5.84e-06	1.25e-07	0.98	0.0209	3.23e-05
SCZ	rs2970610	Loneliness	1e-06	5.84e-06	1.25e-07	0.98	0.0209	5.74e-05
SCZ	rs2970610	Loneliness	1.78e-06	5.84e-06	1.25e-07	0.98	0.0209	0.000102
SCZ	rs2970610	Loneliness	3.16e-06	5.84e-06	1.25e-07	0.98	0.0209	0.000181
SCZ	rs2970610	Loneliness	5.62e-06	5.84e-06	1.25e-07	0.98	0.0209	0.000323
SCZ	rs2970610	Loneliness	1e-05	5.84e-06	1.25e-07	0.98	0.0209	0.000573
SCZ	rs2970610	Loneliness	1.78e-05	5.83e-06	1.25e-07	0.98	0.0209	0.00102
SCZ	rs2970610	Loneliness	3.16e-05	5.83e-06	1.25e-07	0.98	0.0209	0.00181
SCZ	rs2970610	Loneliness	5.62e-05	5.82e-06	1.25e-07	0.98	0.0209	0.00322
SCZ	rs2970610	Loneliness	0.0001	5.81e-06	1.24e-07	0.97	0.0208	0.00571
SCZ	rs2970610	Loneliness	0.000178	5.78e-06	1.24e-07	0.97	0.0207	0.0101
SCZ	rs2970610	Loneliness	0.000316	5.74e-06	1.23e-07	0.96	0.0206	0.0178
SCZ	rs2970610	Loneliness	0.000562	5.7e-06	1.22e-07	0.95	0.0204	0.025
SCZ	rs2970610	Loneliness	0.001	5.7e-06	1.22e-07	0.95	0.0204	0.025
SCZ	rs2970610	Loneliness	0.00178	5.7e-06	1.22e-07	0.95	0.0204	0.025
SCZ	rs2970610	Loneliness	0.00316	5.7e-06	1.22e-07	0.95	0.0204	0.025
SCZ	rs2970610	Loneliness	0.00562	5.7e-06	1.22e-07	0.95	0.0204	0.025
SCZ	rs2970610	Loneliness	0.01	5.7e-06	1.22e-07	0.95	0.0204	0.025
SCZ	rs34796896	Loneliness	1e-08	1.95e-07	1.19e-09	0.99	0.01	1.11e-06
SCZ	rs34796896	Loneliness	1.78e-08	1.95e-07	1.19e-09	0.99	0.01	1.98e-06
SCZ	rs34796896	Loneliness	3.16e-08	1.95e-07	1.19e-09	0.99	0.01	3.52e-06
SCZ	rs34796896	Loneliness	5.62e-08	1.95e-07	1.19e-09	0.99	0.01	6.26e-06
SCZ	rs34796896	Loneliness	1e-07	1.95e-07	1.19e-09	0.99	0.01	1.11e-05
SCZ	rs34796896	Loneliness	1.78e-07	1.95e-07	1.19e-09	0.99	0.01	1.98e-05
SCZ	rs34796896	Loneliness	3.16e-07	1.95e-07	1.19e-09	0.99	0.01	3.52e-05
SCZ	rs34796896	Loneliness	5.62e-07	1.95e-07	1.19e-09	0.99	0.01	6.26e-05
SCZ	rs34796896	Loneliness	1e-06	1.95e-07	1.19e-09	0.99	0.01	0
SCZ	rs34796896	Loneliness	1.78e-06	1.95e-07	1.19e-09	0.99	0.01	0
SCZ	rs34796896	Loneliness	3.16e-06	1.95e-07	1.19e-09	0.99	0.01	0
SCZ	rs34796896	Loneliness	5.62e-06	1.95e-07	1.19e-09	0.99	0.01	0
SCZ	rs34796896	Loneliness	1e-05	1.95e-07	1.19e-09	0.99	0.01	0
SCZ	rs34796896	Loneliness	1.78e-05	1.95e-07	1.19e-09	0.99	0.01	0
SCZ	rs34796896	Loneliness	3.16e-05	1.95e-07	1.19e-09	0.99	0.01	0
SCZ	rs34796896	Loneliness	5.62e-05	1.94e-07	1.18e-09	0.99	0.01	0.01
SCZ	rs34796896	Loneliness	0.0001	1.93e-07	1.18e-09	0.98	0.01	0.01
SCZ	rs34796896	Loneliness	0.000178	1.92e-07	1.17e-09	0.97	0.01	0.02
SCZ	rs34796896	Loneliness	0.000316	1.89e-07	1.15e-09	0.96	0.006	0.03
SCZ	rs34796896	Loneliness	0.000562	1.84e-07	1.12e-09	0.94	0.006	0.06
SCZ	rs34796896	Loneliness	0.001	1.82e-07	1.11e-09	0.93	0.006	0.07
SCZ	rs34796896	Loneliness	0.00178	1.82e-07	1.11e-09	0.93	0.006	0.07
SCZ	rs34796896	Loneliness	0.00316	1.82e-07	1.11e-09	0.93	0.006	0.07
SCZ	rs34796896	Loneliness	0.00562	1.82e-07	1.11e-09	0.93	0.006	0.07
SCZ	rs34796896	Loneliness	0.01	1.82e-07	1.11e-09	0.93	0.006	0.068
SCZ	rs35346733	Loneliness	1e-08	3.25e-07	5.95e-09	0.98	0.018	9.59e-07
SCZ	rs35346733	Loneliness	1.78e-08	3.25e-07	5.95e-09	0.98	0.018	1.7e-06
SCZ	rs35346733	Loneliness	3.16e-08	3.25e-07	5.95e-09	0.98	0.018	3.03e-06
SCZ	rs35346733	Loneliness	5.62e-08	3.25e-07	5.95e-09	0.98	0.018	5.39e-06
SCZ	rs35346733	Loneliness	1e-07	3.25e-07	5.95e-09	0.98	0.018	9.59e-06
SCZ	rs35346733	Loneliness	1.78e-07	3.25e-07	5.95e-09	0.98	0.018	1.7e-05
SCZ	rs35346733	Loneliness	3.16e-07	3.25e-07	5.95e-09	0.98	0.018	3.03e-05
SCZ	rs35346733	Loneliness	5.62e-07	3.25e-07	5.95e-09	0.98	0.018	5.39e-05
SCZ	rs35346733	Loneliness	1e-06	3.25e-07	5.94e-09	0.98	0.018	9.58e-05
SCZ	rs35346733	Loneliness	1.78e-06	3.25e-07	5.94e-09	0.98	0.018	0.00017
SCZ	rs35346733	Loneliness	3.16e-06	3.25e-07	5.94e-09	0.98	0.018	0.000303
SCZ	rs35346733	Loneliness	5.62e-06	3.24e-07	5.94e-09	0.98	0.018	0.000539
SCZ	rs35346733	Loneliness	1e-05	3.24e-07	5.94e-09	0.98	0.018	0.000958
SCZ	rs35346733	Loneliness	1.78e-05	3.24e-07	5.94e-09	0.98	0.018	0.0017
SCZ	rs35346733	Loneliness	3.16e-05	3.24e-07	5.93e-09	0.98	0.0179	0.003
SCZ	rs35346733	Loneliness	5.62e-05	3.23e-07	5.91e-09	0.98	0.0179	0.0054
SCZ	rs35346733	Loneliness	0.0001	3.22e-07	5.89e-09	0.97	0.0178	0.0095
SCZ	rs35346733	Loneliness	0.000178	3.19e-07	5.85e-09	0.97	0.0177	0.0168
SCZ	rs35346733	Loneliness	0.000316	3.17e-07	5.81e-09	0.96	0.0176	0.023
SCZ	rs35346733	Loneliness	0.000562	3.17e-07	5.81e-09	0.96	0.0176	0.023
SCZ	rs35346733	Loneliness	0.001	3.17e-07	5.81e-09	0.96	0.0176	0.023
SCZ	rs35346733	Loneliness	0.00178	3.17e-07	5.81e-09	0.96	0.0176	0.023
SCZ	rs35346733	Loneliness	0.00316	3.17e-07	5.81e-09	0.96	0.0176	0.023
SCZ	rs35346733	Loneliness	0.00562	3.17e-07	5.81e-09	0.96	0.0176	0.023
SCZ	rs35346733	Loneliness	0.01	3.17e-07	5.81e-09	0.96	0.0176	0.0232
SCZ	rs36043959	Loneliness	1e-08	6.06e-07	8.55e-09	0.99	0.0139	7.13e-07
SCZ	rs36043959	Loneliness	1.78e-08	6.06e-07	8.55e-09	0.99	0.0139	1.27e-06
SCZ	rs36043959	Loneliness	3.16e-08	6.06e-07	8.55e-09	0.99	0.0139	2.25e-06
SCZ	rs36043959	Loneliness	5.62e-08	6.06e-07	8.55e-09	0.99	0.0139	4.01e-06
SCZ	rs36043959	Loneliness	1e-07	6.06e-07	8.55e-09	0.99	0.0139	7.13e-06
SCZ	rs36043959	Loneliness	1.78e-07	6.06e-07	8.55e-09	0.99	0.0139	1.27e-05
SCZ	rs36043959	Loneliness	3.16e-07	6.06e-07	8.55e-09	0.99	0.0139	2.25e-05
SCZ	rs36043959	Loneliness	5.62e-07	6.06e-07	8.55e-09	0.99	0.0139	4.01e-05
SCZ	rs36043959	Loneliness	1e-06	6.06e-07	8.55e-09	0.99	0.0139	7.13e-05
SCZ	rs36043959	Loneliness	1.78e-06	6.06e-07	8.55e-09	0.99	0.0139	0.000127
SCZ	rs36043959	Loneliness	3.16e-06	6.06e-07	8.55e-09	0.99	0.0139	0.000225
SCZ	rs36043959	Loneliness	5.62e-06	6.06e-07	8.55e-09	0.99	0.0139	0.000401
SCZ	rs36043959	Loneliness	1e-05	6.06e-07	8.54e-09	0.99	0.0139	0.000712
SCZ	rs36043959	Loneliness	1.78e-05	6.05e-07	8.54e-09	0.98	0.0139	0.00127
SCZ	rs36043959	Loneliness	3.16e-05	6.05e-07	8.53e-09	0.98	0.0139	0.00225
SCZ	rs36043959	Loneliness	5.62e-05	6.04e-07	8.52e-09	0.98	0.0139	0.00399
SCZ	rs36043959	Loneliness	0.0001	6.02e-07	8.49e-09	0.98	0.0138	0.00708
SCZ	rs36043959	Loneliness	0.000178	5.99e-07	8.44e-09	0.97	0.0137	0.013
SCZ	rs36043959	Loneliness	0.000316	5.93e-07	8.36e-09	0.96	0.01	0.022
SCZ	rs36043959	Loneliness	0.000562	5.84e-07	8.23e-09	0.95	0.01	0.037
SCZ	rs36043959	Loneliness	0.001	5.84e-07	8.23e-09	0.95	0.01	0.037
SCZ	rs36043959	Loneliness	0.00178	5.84e-07	8.23e-09	0.95	0.01	0.037
SCZ	rs36043959	Loneliness	0.00316	5.84e-07	8.23e-09	0.95	0.01	0.037
SCZ	rs36043959	Loneliness	0.00562	5.84e-07	8.23e-09	0.95	0.01	0.037
SCZ	rs36043959	Loneliness	0.01	5.84e-07	8.23e-09	0.95	0.01	0.037
SCZ	rs3735025	Loneliness	1e-08	1.02e-05	2.31e-06	0.82	0.18	4.82e-07
SCZ	rs3735025	Loneliness	1.78e-08	1.02e-05	2.31e-06	0.82	0.18	0
SCZ	rs3735025	Loneliness	3.16e-08	1.02e-05	2.31e-06	0.82	0.18	0
SCZ	rs3735025	Loneliness	5.62e-08	1.02e-05	2.31e-06	0.82	0.18	0
SCZ	rs3735025	Loneliness	1e-07	1.02e-05	2.31e-06	0.82	0.18	0
SCZ	rs3735025	Loneliness	1.78e-07	1.02e-05	2.31e-06	0.82	0.18	0
SCZ	rs3735025	Loneliness	3.16e-07	1.02e-05	2.31e-06	0.82	0.18	0
SCZ	rs3735025	Loneliness	5.62e-07	1.02e-05	2.31e-06	0.82	0.18	0
SCZ	rs3735025	Loneliness	1e-06	1.02e-05	2.31e-06	0.82	0.18	0
SCZ	rs3735025	Loneliness	1.78e-06	1.02e-05	2.31e-06	0.82	0.18	0
SCZ	rs3735025	Loneliness	3.16e-06	1.02e-05	2.31e-06	0.82	0.18	0
SCZ	rs3735025	Loneliness	5.62e-06	1.02e-05	2.31e-06	0.82	0.184	0
SCZ	rs3735025	Loneliness	1e-05	1.02e-05	2.31e-06	0.82	0.184	0
SCZ	rs3735025	Loneliness	1.78e-05	1.02e-05	2.31e-06	0.81	0.184	0
SCZ	rs3735025	Loneliness	3.16e-05	1.02e-05	2.31e-06	0.81	0.184	0
SCZ	rs3735025	Loneliness	5.62e-05	1.02e-05	2.31e-06	0.81	0.184	0
SCZ	rs3735025	Loneliness	0.0001	1.02e-05	2.3e-06	0.81	0.184	0
SCZ	rs3735025	Loneliness	0.000178	1.02e-05	2.3e-06	0.81	0.183	0.0085
SCZ	rs3735025	Loneliness	0.000316	1.01e-05	2.28e-06	0.8	0.1816	0.015
SCZ	rs3735025	Loneliness	0.000562	1e-05	2.26e-06	0.8	0.1801	0.0232
SCZ	rs3735025	Loneliness	0.001	1e-05	2.26e-06	0.8	0.1801	0.0232
SCZ	rs3735025	Loneliness	0.00178	1e-05	2.26e-06	0.8	0.1801	0.0232
SCZ	rs3735025	Loneliness	0.00316	1e-05	2.26e-06	0.8	0.1801	0.0232
SCZ	rs3735025	Loneliness	0.00562	1e-05	2.26e-06	0.8	0.1801	0.0232
SCZ	rs3735025	Loneliness	0.01	1e-05	2.26e-06	0.8	0.1801	0.0232
SCZ	rs3743078	Loneliness	1e-08	9.99e-07	5.99e-09	0.99	0.006	7.47e-07
SCZ	rs3743078	Loneliness	1.78e-08	9.99e-07	5.99e-09	0.99	0.006	1.33e-06
SCZ	rs3743078	Loneliness	3.16e-08	9.99e-07	5.99e-09	0.99	0.006	2.36e-06
SCZ	rs3743078	Loneliness	5.62e-08	9.99e-07	5.99e-09	0.99	0.006	4.2e-06
SCZ	rs3743078	Loneliness	1e-07	9.99e-07	5.99e-09	0.99	0.006	7.47e-06
SCZ	rs3743078	Loneliness	1.78e-07	9.99e-07	5.99e-09	0.99	0.006	1.33e-05
SCZ	rs3743078	Loneliness	3.16e-07	9.99e-07	5.99e-09	0.99	0.006	0
SCZ	rs3743078	Loneliness	5.62e-07	9.99e-07	5.99e-09	0.99	0.006	0
SCZ	rs3743078	Loneliness	1e-06	9.99e-07	5.99e-09	0.99	0.006	0.0001
SCZ	rs3743078	Loneliness	1.78e-06	9.99e-07	5.99e-09	0.99	0.006	0.0001
SCZ	rs3743078	Loneliness	3.16e-06	9.99e-07	5.99e-09	0.99	0.006	0.0002
SCZ	rs3743078	Loneliness	5.62e-06	9.99e-07	5.98e-09	0.99	0.006	0
SCZ	rs3743078	Loneliness	1e-05	9.98e-07	5.98e-09	0.99	0.006	0.001
SCZ	rs3743078	Loneliness	1.78e-05	9.98e-07	5.98e-09	0.99	0.0059	0.001
SCZ	rs3743078	Loneliness	3.16e-05	9.97e-07	5.97e-09	0.99	0.0059	0.002
SCZ	rs3743078	Loneliness	5.62e-05	9.95e-07	5.96e-09	0.99	0.0059	0.004
SCZ	rs3743078	Loneliness	0.0001	9.92e-07	5.94e-09	0.99	0.0059	0.007
SCZ	rs3743078	Loneliness	0.000178	9.86e-07	5.91e-09	0.98	0.006	0.0131
SCZ	rs3743078	Loneliness	0.000316	9.76e-07	5.85e-09	0.97	0.006	0.0231
SCZ	rs3743078	Loneliness	0.000562	9.72e-07	5.82e-09	0.97	0.006	0.0275
SCZ	rs3743078	Loneliness	0.001	9.72e-07	5.82e-09	0.97	0.006	0.0275
SCZ	rs3743078	Loneliness	0.00178	9.72e-07	5.82e-09	0.97	0.006	0.0275
SCZ	rs3743078	Loneliness	0.00316	9.72e-07	5.82e-09	0.97	0.006	0.0275
SCZ	rs3743078	Loneliness	0.00562	9.72e-07	5.82e-09	0.97	0.006	0.0275
SCZ	rs3743078	Loneliness	0.01	9.72e-07	5.82e-09	0.97	0.006	0.0275
SCZ	rs4129585	Loneliness	1e-08	9.99e-07	5.99e-09	0.99	0.006	7.47e-07
SCZ	rs4129585	Loneliness	1.78e-08	9.99e-07	5.99e-09	0.99	0.006	1.33e-06
SCZ	rs4129585	Loneliness	3.16e-08	9.99e-07	5.99e-09	0.99	0.006	2.36e-06
SCZ	rs4129585	Loneliness	5.62e-08	9.99e-07	5.99e-09	0.99	0.006	4.2e-06
SCZ	rs4129585	Loneliness	1e-07	9.99e-07	5.99e-09	0.99	0.006	7.47e-06
SCZ	rs4129585	Loneliness	1.78e-07	9.99e-07	5.99e-09	0.99	0.006	1.33e-05
SCZ	rs4129585	Loneliness	3.16e-07	9.99e-07	5.99e-09	0.99	0.006	2.36e-05
SCZ	rs4129585	Loneliness	5.62e-07	9.99e-07	5.99e-09	0.99	0.006	4.2e-05
SCZ	rs4129585	Loneliness	1e-06	9.99e-07	5.99e-09	0.99	0.006	7.47e-05
SCZ	rs4129585	Loneliness	1.78e-06	9.99e-07	5.99e-09	0.99	0.006	0.000133
SCZ	rs4129585	Loneliness	3.16e-06	9.99e-07	5.99e-09	0.99	0.006	0.000236
SCZ	rs4129585	Loneliness	5.62e-06	9.99e-07	5.98e-09	0.99	0.006	0.00042
SCZ	rs4129585	Loneliness	1e-05	9.98e-07	5.98e-09	0.99	0.006	0.000746
SCZ	rs4129585	Loneliness	1.78e-05	9.98e-07	5.98e-09	0.99	0.006	0.00133
SCZ	rs4129585	Loneliness	3.16e-05	9.97e-07	5.97e-09	0.99	0.006	0.00236
SCZ	rs4129585	Loneliness	5.62e-05	9.95e-07	5.96e-09	0.99	0.006	0.00418
SCZ	rs4129585	Loneliness	0.0001	9.92e-07	5.94e-09	0.99	0.006	0.00741
SCZ	rs4129585	Loneliness	0.000178	9.86e-07	5.91e-09	0.98	0.006	0.0131
SCZ	rs4129585	Loneliness	0.000316	9.76e-07	5.85e-09	0.97	0.006	0.0231
SCZ	rs4129585	Loneliness	0.000562	9.72e-07	5.82e-09	0.97	0.006	0.0275
SCZ	rs4129585	Loneliness	0.001	9.72e-07	5.82e-09	0.97	0.006	0.0275
SCZ	rs4129585	Loneliness	0.00178	9.72e-07	5.82e-09	0.97	0.006	0.0275
SCZ	rs4129585	Loneliness	0.00316	9.72e-07	5.82e-09	0.97	0.006	0.0275
SCZ	rs4129585	Loneliness	0.00562	9.72e-07	5.82e-09	0.97	0.006	0.0275
SCZ	rs4129585	Loneliness	0.01	9.72e-07	5.82e-09	0.97	0.006	0.0275
SCZ	rs4144797	Loneliness	1e-08	1.23e-10	1.74e-12	0.99	0.014	8.36e-07
SCZ	rs4144797	Loneliness	1.78e-08	1.23e-10	1.74e-12	0.99	0.014	1.49e-06
SCZ	rs4144797	Loneliness	3.16e-08	1.23e-10	1.74e-12	0.99	0.014	2.64e-06
SCZ	rs4144797	Loneliness	5.62e-08	1.23e-10	1.74e-12	0.99	0.014	4.7e-06
SCZ	rs4144797	Loneliness	1e-07	1.23e-10	1.74e-12	0.99	0.014	8.36e-06
SCZ	rs4144797	Loneliness	1.78e-07	1.23e-10	1.74e-12	0.99	0.014	1.49e-05
SCZ	rs4144797	Loneliness	3.16e-07	1.23e-10	1.74e-12	0.99	0.014	2.64e-05
SCZ	rs4144797	Loneliness	5.62e-07	1.23e-10	1.74e-12	0.99	0.014	4.7e-05
SCZ	rs4144797	Loneliness	1e-06	1.23e-10	1.74e-12	0.99	0.014	8.36e-05
SCZ	rs4144797	Loneliness	1.78e-06	1.23e-10	1.74e-12	0.99	0.014	0.000149
SCZ	rs4144797	Loneliness	3.16e-06	1.23e-10	1.74e-12	0.99	0.014	0.000264
SCZ	rs4144797	Loneliness	5.62e-06	1.23e-10	1.74e-12	0.99	0.014	0.00047
SCZ	rs4144797	Loneliness	1e-05	1.23e-10	1.74e-12	0.99	0.014	0.000835
SCZ	rs4144797	Loneliness	1.78e-05	1.23e-10	1.74e-12	0.98	0.014	0.00148
SCZ	rs4144797	Loneliness	3.16e-05	1.23e-10	1.74e-12	0.98	0.014	0.00264
SCZ	rs4144797	Loneliness	5.62e-05	1.22e-10	1.73e-12	0.98	0.014	0.00468
SCZ	rs4144797	Loneliness	0.0001	1.22e-10	1.73e-12	0.98	0.0138	0.00829
SCZ	rs4144797	Loneliness	0.000178	1.21e-10	1.71e-12	0.97	0.0137	0.01
SCZ	rs4144797	Loneliness	0.000316	1.2e-10	1.7e-12	0.96	0.0136	0.03
SCZ	rs4144797	Loneliness	0.000562	1.2e-10	1.69e-12	0.96	0.0135	0.03
SCZ	rs4144797	Loneliness	0.001	1.2e-10	1.69e-12	0.96	0.0135	0.03
SCZ	rs4144797	Loneliness	0.00178	1.2e-10	1.69e-12	0.96	0.0135	0.03
SCZ	rs4144797	Loneliness	0.00316	1.2e-10	1.69e-12	0.96	0.0135	0.03
SCZ	rs4144797	Loneliness	0.00562	1.2e-10	1.69e-12	0.96	0.0135	0.03
SCZ	rs4144797	Loneliness	0.01	1.2e-10	1.69e-12	0.96	0.0135	0.03
SCZ	rs4240748	Loneliness	1e-08	1.23e-10	1.74e-12	0.99	0.0139	8.36e-07
SCZ	rs4240748	Loneliness	1.78e-08	1.23e-10	1.74e-12	0.99	0.0139	1.49e-06
SCZ	rs4240748	Loneliness	3.16e-08	1.23e-10	1.74e-12	0.99	0.0139	2.64e-06
SCZ	rs4240748	Loneliness	5.62e-08	1.23e-10	1.74e-12	0.99	0.0139	4.7e-06
SCZ	rs4240748	Loneliness	1e-07	1.23e-10	1.74e-12	0.99	0.0139	8.36e-06
SCZ	rs4240748	Loneliness	1.78e-07	1.23e-10	1.74e-12	0.99	0.0139	1.49e-05
SCZ	rs4240748	Loneliness	3.16e-07	1.23e-10	1.74e-12	0.99	0.0139	2.64e-05
SCZ	rs4240748	Loneliness	5.62e-07	1.23e-10	1.74e-12	0.99	0.0139	4.7e-05
SCZ	rs4240748	Loneliness	1e-06	1.23e-10	1.74e-12	0.99	0.0139	8.36e-05
SCZ	rs4240748	Loneliness	1.78e-06	1.23e-10	1.74e-12	0.99	0.0139	0.000149
SCZ	rs4240748	Loneliness	3.16e-06	1.23e-10	1.74e-12	0.99	0.0139	0.000264
SCZ	rs4240748	Loneliness	5.62e-06	1.23e-10	1.74e-12	0.99	0.0139	0.00047
SCZ	rs4240748	Loneliness	1e-05	1.23e-10	1.74e-12	0.99	0.0139	0.001
SCZ	rs4240748	Loneliness	1.78e-05	1.23e-10	1.74e-12	0.98	0.0139	0.001
SCZ	rs4240748	Loneliness	3.16e-05	1.23e-10	1.74e-12	0.98	0.0139	0.003
SCZ	rs4240748	Loneliness	5.62e-05	1.22e-10	1.73e-12	0.98	0.0139	0.005
SCZ	rs4240748	Loneliness	0.0001	1.22e-10	1.73e-12	0.98	0.0138	0.00829
SCZ	rs4240748	Loneliness	0.000178	1.21e-10	1.71e-12	0.97	0.0137	0.0146
SCZ	rs4240748	Loneliness	0.000316	1.2e-10	1.7e-12	0.96	0.0136	0.0257
SCZ	rs4240748	Loneliness	0.000562	1.2e-10	1.69e-12	0.96	0.0135	0.0288
SCZ	rs4240748	Loneliness	0.001	1.2e-10	1.69e-12	0.96	0.0135	0.0288
SCZ	rs4240748	Loneliness	0.00178	1.2e-10	1.69e-12	0.96	0.0135	0.0288
SCZ	rs4240748	Loneliness	0.00316	1.2e-10	1.69e-12	0.96	0.0135	0.0288
SCZ	rs4240748	Loneliness	0.00562	1.2e-10	1.69e-12	0.96	0.0135	0.0288
SCZ	rs4240748	Loneliness	0.01	1.2e-10	1.69e-12	0.96	0.0135	0.0288
SCZ	rs42945	Loneliness	1e-08	1.39e-05	1.1e-07	0.99	0.0079	1.58e-06
SCZ	rs42945	Loneliness	1.78e-08	1.39e-05	1.1e-07	0.99	0.0079	2.81e-06
SCZ	rs42945	Loneliness	3.16e-08	1.39e-05	1.1e-07	0.99	0.0079	5e-06
SCZ	rs42945	Loneliness	5.62e-08	1.39e-05	1.1e-07	0.99	0.0079	8.89e-06
SCZ	rs42945	Loneliness	1e-07	1.39e-05	1.1e-07	0.99	0.0079	1.58e-05
SCZ	rs42945	Loneliness	1.78e-07	1.39e-05	1.1e-07	0.99	0.0079	2.81e-05
SCZ	rs42945	Loneliness	3.16e-07	1.39e-05	1.1e-07	0.99	0.0079	5e-05
SCZ	rs42945	Loneliness	5.62e-07	1.39e-05	1.1e-07	0.99	0.0079	8.89e-05
SCZ	rs42945	Loneliness	1e-06	1.39e-05	1.1e-07	0.99	0.0079	0.000158
SCZ	rs42945	Loneliness	1.78e-06	1.39e-05	1.1e-07	0.99	0.0079	0.000281
SCZ	rs42945	Loneliness	3.16e-06	1.39e-05	1.1e-07	0.99	0.0079	0.0005
SCZ	rs42945	Loneliness	5.62e-06	1.39e-05	1.1e-07	0.99	0.0079	0.000888
SCZ	rs42945	Loneliness	1e-05	1.38e-05	1.1e-07	0.99	0.0079	0.00158
SCZ	rs42945	Loneliness	1.78e-05	1.38e-05	1.1e-07	0.99	0.0079	0.0028
SCZ	rs42945	Loneliness	3.16e-05	1.38e-05	1.1e-07	0.99	0.0078	0.00497
SCZ	rs42945	Loneliness	5.62e-05	1.37e-05	1.09e-07	0.98	0.0078	0.00881
SCZ	rs42945	Loneliness	0.0001	1.37e-05	1.08e-07	0.98	0.01	0.02
SCZ	rs42945	Loneliness	0.000178	1.35e-05	1.07e-07	0.96	0.01	0.03
SCZ	rs42945	Loneliness	0.000316	1.33e-05	1.05e-07	0.95	0.01	0.04
SCZ	rs42945	Loneliness	0.000562	1.33e-05	1.05e-07	0.95	0.01	0.04
SCZ	rs42945	Loneliness	0.001	1.33e-05	1.05e-07	0.95	0.01	0.04
SCZ	rs42945	Loneliness	0.00178	1.33e-05	1.05e-07	0.95	0.01	0.04
SCZ	rs42945	Loneliness	0.00316	1.33e-05	1.05e-07	0.95	0.01	0.04
SCZ	rs42945	Loneliness	0.00562	1.33e-05	1.05e-07	0.95	0.01	0.04
SCZ	rs42945	Loneliness	0.01	1.33e-05	1.05e-07	0.95	0.01	0.04
SCZ	rs4648845	Loneliness	1e-08	5.29e-06	3.21e-08	0.99	0.01	7.89e-07
SCZ	rs4648845	Loneliness	1.78e-08	5.29e-06	3.21e-08	0.99	0.01	1.4e-06
SCZ	rs4648845	Loneliness	3.16e-08	5.29e-06	3.21e-08	0.99	0.01	2.49e-06
SCZ	rs4648845	Loneliness	5.62e-08	5.29e-06	3.21e-08	0.99	0.01	4.44e-06
SCZ	rs4648845	Loneliness	1e-07	5.29e-06	3.21e-08	0.99	0.01	7.89e-06
SCZ	rs4648845	Loneliness	1.78e-07	5.29e-06	3.21e-08	0.99	0.01	1.4e-05
SCZ	rs4648845	Loneliness	3.16e-07	5.29e-06	3.21e-08	0.99	0.01	2.49e-05
SCZ	rs4648845	Loneliness	5.62e-07	5.29e-06	3.21e-08	0.99	0.01	4.44e-05
SCZ	rs4648845	Loneliness	1e-06	5.29e-06	3.21e-08	0.99	0.01	7.89e-05
SCZ	rs4648845	Loneliness	1.78e-06	5.29e-06	3.21e-08	0.99	0.006	0.00014
SCZ	rs4648845	Loneliness	3.16e-06	5.28e-06	3.21e-08	0.99	0.006	0.000249
SCZ	rs4648845	Loneliness	5.62e-06	5.28e-06	3.21e-08	0.99	0.006	0.000443
SCZ	rs4648845	Loneliness	1e-05	5.28e-06	3.21e-08	0.99	0.006	0.000788
SCZ	rs4648845	Loneliness	1.78e-05	5.28e-06	3.21e-08	0.99	0.006	0.0014
SCZ	rs4648845	Loneliness	3.16e-05	5.27e-06	3.21e-08	0.99	0.006	0.00249
SCZ	rs4648845	Loneliness	5.62e-05	5.26e-06	3.2e-08	0.99	0.006	0.00442
SCZ	rs4648845	Loneliness	0.0001	5.24e-06	3.19e-08	0.99	0.006	0.00783
SCZ	rs4648845	Loneliness	0.000178	5.21e-06	3.17e-08	0.98	0.006	0.0138
SCZ	rs4648845	Loneliness	0.000316	5.16e-06	3.14e-08	0.97	0.0059	0.0243
SCZ	rs4648845	Loneliness	0.000562	5.1e-06	3.1e-08	0.96	0.0058	0.0357
SCZ	rs4648845	Loneliness	0.001	5.1e-06	3.1e-08	0.96	0.0058	0.0357
SCZ	rs4648845	Loneliness	0.00178	5.1e-06	3.1e-08	0.96	0.0058	0.0357
SCZ	rs4648845	Loneliness	0.00316	5.1e-06	3.1e-08	0.96	0.0058	0.0357
SCZ	rs4648845	Loneliness	0.00562	5.1e-06	3.1e-08	0.96	0.0058	0.0357
SCZ	rs4648845	Loneliness	0.01	5.1e-06	3.1e-08	0.96	0.0058	0.0357
SCZ	rs4650963	Loneliness	1e-08	0.00248	2.46e-05	0.99	0.0098	6.09e-06
SCZ	rs4650963	Loneliness	1.78e-08	0.00248	2.46e-05	0.99	0.0098	1.08e-05
SCZ	rs4650963	Loneliness	3.16e-08	0.00248	2.46e-05	0.99	0.0098	1.93e-05
SCZ	rs4650963	Loneliness	5.62e-08	0.00248	2.46e-05	0.99	0.0098	3.43e-05
SCZ	rs4650963	Loneliness	1e-07	0.00248	2.46e-05	0.99	0.0098	0.0001
SCZ	rs4650963	Loneliness	1.78e-07	0.00248	2.46e-05	0.99	0.0098	0.0001
SCZ	rs4650963	Loneliness	3.16e-07	0.00248	2.46e-05	0.99	0.0098	0.0002
SCZ	rs4650963	Loneliness	5.62e-07	0.00248	2.46e-05	0.99	0.0098	0.0003
SCZ	rs4650963	Loneliness	1e-06	0.00248	2.46e-05	0.99	0.0098	0.0006
SCZ	rs4650963	Loneliness	1.78e-06	0.00248	2.46e-05	0.99	0.0098	0.001
SCZ	rs4650963	Loneliness	3.16e-06	0.00248	2.45e-05	0.99	0.0098	0.002
SCZ	rs4650963	Loneliness	5.62e-06	0.00247	2.45e-05	0.98	0.0097	0.003
SCZ	rs4650963	Loneliness	1e-05	0.00247	2.44e-05	0.98	0.0097	0.006
SCZ	rs4650963	Loneliness	1.78e-05	0.00246	2.43e-05	0.98	0.0097	0.011
SCZ	rs4650963	Loneliness	3.16e-05	0.00244	2.41e-05	0.97	0.0096	0.019
SCZ	rs4650963	Loneliness	5.62e-05	0.0024	2.38e-05	0.95	0.0095	0.03
SCZ	rs4650963	Loneliness	0.0001	0.00234	2.32e-05	0.93	0.0092	0.06
SCZ	rs4650963	Loneliness	0.000178	0.00224	2.22e-05	0.89	0.0088	0.1
SCZ	rs4650963	Loneliness	0.000316	0.00208	2.06e-05	0.83	0.0082	0.16
SCZ	rs4650963	Loneliness	0.000562	0.00196	1.94e-05	0.78	0.0077	0.21
SCZ	rs4650963	Loneliness	0.001	0.00196	1.94e-05	0.78	0.0077	0.21
SCZ	rs4650963	Loneliness	0.00178	0.00196	1.94e-05	0.78	0.0077	0.21
SCZ	rs4650963	Loneliness	0.00316	0.00196	1.94e-05	0.78	0.0077	0.21
SCZ	rs4650963	Loneliness	0.00562	0.00196	1.94e-05	0.78	0.0077	0.21
SCZ	rs4650963	Loneliness	0.01	0.00196	1.94e-05	0.78	0.0077	0.21
SCZ	rs4766428	Loneliness	1e-08	5.55e-08	1.99e-10	1	0.0036	6.93e-07
SCZ	rs4766428	Loneliness	1.78e-08	5.55e-08	1.99e-10	1	0.0036	1.23e-06
SCZ	rs4766428	Loneliness	3.16e-08	5.55e-08	1.99e-10	1	0.0036	2.19e-06
SCZ	rs4766428	Loneliness	5.62e-08	5.55e-08	1.99e-10	1	0.0036	3.9e-06
SCZ	rs4766428	Loneliness	1e-07	5.55e-08	1.99e-10	1	0.0036	6.93e-06
SCZ	rs4766428	Loneliness	1.78e-07	5.55e-08	1.99e-10	1	0.0036	1.23e-05
SCZ	rs4766428	Loneliness	3.16e-07	5.55e-08	1.99e-10	1	0.0036	2.19e-05
SCZ	rs4766428	Loneliness	5.62e-07	5.55e-08	1.99e-10	1	0.0036	3.9e-05
SCZ	rs4766428	Loneliness	1e-06	5.55e-08	1.99e-10	1	0.0036	6.93e-05
SCZ	rs4766428	Loneliness	1.78e-06	5.55e-08	1.99e-10	1	0	0.000123
SCZ	rs4766428	Loneliness	3.16e-06	5.54e-08	1.99e-10	1	0	0.000219
SCZ	rs4766428	Loneliness	5.62e-06	5.54e-08	1.99e-10	1	0	0.000389
SCZ	rs4766428	Loneliness	1e-05	5.54e-08	1.99e-10	1	0	0.000692
SCZ	rs4766428	Loneliness	1.78e-05	5.54e-08	1.99e-10	1	0	0.00123
SCZ	rs4766428	Loneliness	3.16e-05	5.53e-08	1.99e-10	0.99	0	0.00219
SCZ	rs4766428	Loneliness	5.62e-05	5.52e-08	1.98e-10	0.99	0	0.00388
SCZ	rs4766428	Loneliness	0.0001	5.51e-08	1.98e-10	0.99	0	0.00688
SCZ	rs4766428	Loneliness	0.000178	5.48e-08	1.97e-10	0.98	0	0.01
SCZ	rs4766428	Loneliness	0.000316	5.43e-08	1.95e-10	0.98	0	0.02
SCZ	rs4766428	Loneliness	0.000562	5.34e-08	1.91e-10	0.96	0	0.04
SCZ	rs4766428	Loneliness	0.001	5.3e-08	1.9e-10	0.95	0	0.04
SCZ	rs4766428	Loneliness	0.00178	5.3e-08	1.9e-10	0.95	0	0.04
SCZ	rs4766428	Loneliness	0.00316	5.3e-08	1.9e-10	0.95	0	0.04
SCZ	rs4766428	Loneliness	0.00562	5.3e-08	1.9e-10	0.95	0	0.04
SCZ	rs4766428	Loneliness	0.01	5.3e-08	1.9e-10	0.95	0	0.04
SCZ	rs489939	Loneliness	1e-08	0.000858	5.17e-05	0.94	0.06	1.83e-05
SCZ	rs4925114	Loneliness	1.78e-08	0.000858	5.17e-05	0.94	0.06	3.26e-05
SCZ	rs4925114	Loneliness	3.16e-08	0.000858	5.17e-05	0.94	0.057	5.8e-05
SCZ	rs4925114	Loneliness	5.62e-08	0.000858	5.17e-05	0.94	0.057	0.000103
SCZ	rs4925114	Loneliness	1e-07	0.000858	5.17e-05	0.94	0.057	0.000183
SCZ	rs4925114	Loneliness	1.78e-07	0.000858	5.17e-05	0.94	0.057	0.000326
SCZ	rs4925114	Loneliness	3.16e-07	0.000857	5.16e-05	0.94	0.057	0.000579
SCZ	rs4925114	Loneliness	5.62e-07	0.000857	5.16e-05	0.94	0.057	0.00103
SCZ	rs4925114	Loneliness	1e-06	0.000856	5.16e-05	0.94	0.057	0.00183
SCZ	rs4925114	Loneliness	1.78e-06	0.000855	5.15e-05	0.94	0.0566	0.00325
SCZ	rs4925114	Loneliness	3.16e-06	0.000853	5.14e-05	0.94	0.0564	0.00576
SCZ	rs4925114	Loneliness	5.62e-06	0.000849	5.11e-05	0.93	0.0562	0.0102
SCZ	rs4925114	Loneliness	1e-05	0.000842	5.07e-05	0.93	0.0557	0.018
SCZ	rs4925114	Loneliness	1.78e-05	0.000831	5e-05	0.91	0.0549	0.0316
SCZ	rs4925114	Loneliness	3.16e-05	0.000811	4.88e-05	0.89	0.0536	0.0548
SCZ	rs4925114	Loneliness	5.62e-05	0.000778	4.68e-05	0.85	0.0514	0.0934
SCZ	rs4925114	Loneliness	0.0001	0.000725	4.37e-05	0.8	0.048	0.155
SCZ	rs4925114	Loneliness	0.000178	0.000647	3.9e-05	0.71	0.0428	0.246
SCZ	rs4925114	Loneliness	0.000316	0.000569	3.43e-05	0.63	0.0376	0.337
SCZ	rs4925114	Loneliness	0.000562	0.000569	3.43e-05	0.63	0.0376	0.337
SCZ	rs4925114	Loneliness	0.001	0.000569	3.43e-05	0.63	0.0376	0.337
SCZ	rs4925114	Loneliness	0.00178	0.000569	3.43e-05	0.63	0.0376	0.337
SCZ	rs4925114	Loneliness	0.00316	0.000569	3.43e-05	0.63	0.0376	0.3367
SCZ	rs4925114	Loneliness	0.00562	0.000569	3.43e-05	0.63	0.0376	0.3367
SCZ	rs4925114	Loneliness	0.01	0.000569	3.43e-05	0.63	0.0376	0.3367
SCZ	rs4925114	Loneliness	1e-08	0.00151	3.09e-05	0.98	0.02	8.51e-07
SCZ	rs4925114	Loneliness	1.78e-08	0.00151	3.09e-05	0.98	0.02	1.51e-06
SCZ	rs4925114	Loneliness	3.16e-08	0.00151	3.09e-05	0.98	0.02	2.69e-06
SCZ	rs4925114	Loneliness	5.62e-08	0.00151	3.09e-05	0.98	0.02	4.79e-06
SCZ	rs4925114	Loneliness	1e-07	0.00151	3.09e-05	0.98	0.02	8.51e-06
SCZ	rs4925114	Loneliness	1.78e-07	0.00151	3.09e-05	0.98	0.02	1.51e-05
SCZ	rs4925114	Loneliness	3.16e-07	0.00151	3.09e-05	0.98	0.02	2.69e-05
SCZ	rs4925114	Loneliness	5.62e-07	0.00151	3.09e-05	0.98	0.02	4.79e-05
SCZ	rs4925114	Loneliness	1e-06	0.00151	3.09e-05	0.98	0.02	8.51e-05
SCZ	rs4925114	Loneliness	1.78e-06	0.00151	3.09e-05	0.98	0.02	0.000151
SCZ	rs4925114	Loneliness	3.16e-06	0.00151	3.09e-05	0.98	0.02	0.000269
SCZ	rs4925114	Loneliness	5.62e-06	0.00151	3.09e-05	0.98	0.02	0.000478
SCZ	rs4925114	Loneliness	1e-05	0.00151	3.09e-05	0.98	0.02	0.00085
SCZ	rs4925114	Loneliness	1.78e-05	0.00151	3.08e-05	0.98	0.02	0.00151
SCZ	rs4925114	Loneliness	3.16e-05	0.00151	3.08e-05	0.98	0.02	0.00268
SCZ	rs4925114	Loneliness	5.62e-05	0.0015	3.07e-05	0.97	0.02	0.00476
SCZ	rs4925114	Loneliness	0.0001	0.0015	3.06e-05	0.97	0.02	0.00844
SCZ	rs4925114	Loneliness	0.000178	0.00149	3.04e-05	0.96	0.02	0.0149
SCZ	rs4925114	Loneliness	0.000316	0.00147	3.01e-05	0.95	0.019	0.0262
SCZ	rs4925114	Loneliness	0.000562	0.00145	2.96e-05	0.94	0.019	0.0422
SCZ	rs4925114	Loneliness	0.001	0.00145	2.96e-05	0.94	0.019	0.0422
SCZ	rs4925114	Loneliness	0.00178	0.00145	2.96e-05	0.94	0.019	0.042
SCZ	rs4925114	Loneliness	0.00316	0.00145	2.96e-05	0.94	0.019	0.042
SCZ	rs4925114	Loneliness	0.00562	0.00145	2.96e-05	0.94	0.019	0.042
SCZ	rs4925114	Loneliness	0.01	0.00145	2.96e-05	0.94	0.019	0.042
SCZ	rs55775495	Loneliness	1e-08	8.29e-08	4.33e-10	0.99	0.005	0
SCZ	rs55775495	Loneliness	1.78e-08	8.29e-08	4.33e-10	0.99	0.005	0
SCZ	rs55775495	Loneliness	3.16e-08	8.29e-08	4.33e-10	0.99	0.005	0
SCZ	rs55775495	Loneliness	5.62e-08	8.29e-08	4.33e-10	0.99	0.005	0
SCZ	rs55775495	Loneliness	1e-07	8.29e-08	4.33e-10	0.99	0.005	0
SCZ	rs55775495	Loneliness	1.78e-07	8.29e-08	4.33e-10	0.99	0.005	0
SCZ	rs55775495	Loneliness	3.16e-07	8.29e-08	4.33e-10	0.99	0.005	0
SCZ	rs55775495	Loneliness	5.62e-07	8.29e-08	4.33e-10	0.99	0.005	8.65e-05
SCZ	rs55775495	Loneliness	1e-06	8.29e-08	4.33e-10	0.99	0.005	0.000154
SCZ	rs55775495	Loneliness	1.78e-06	8.29e-08	4.33e-10	0.99	0.005	0.000273
SCZ	rs55775495	Loneliness	3.16e-06	8.29e-08	4.33e-10	0.99	0.005	0.000486
SCZ	rs55775495	Loneliness	5.62e-06	8.28e-08	4.32e-10	0.99	0.005	0.000864
SCZ	rs55775495	Loneliness	1e-05	8.28e-08	4.32e-10	0.99	0.005	0.00154
SCZ	rs55775495	Loneliness	1.78e-05	8.27e-08	4.32e-10	0.99	0.005	0.00273
SCZ	rs55775495	Loneliness	3.16e-05	8.25e-08	4.31e-10	0.99	0.005	0.00484
SCZ	rs55775495	Loneliness	5.62e-05	8.22e-08	4.29e-10	0.99	0.005	0.00857
SCZ	rs55775495	Loneliness	0.0001	8.16e-08	4.26e-10	0.98	0.005	0.0151
SCZ	rs55775495	Loneliness	0.000178	8.07e-08	4.21e-10	0.97	0.005	0.0266
SCZ	rs55775495	Loneliness	0.000316	7.9e-08	4.13e-10	0.95	0.005	0.0464
SCZ	rs55775495	Loneliness	0.000562	7.63e-08	3.98e-10	0.92	0.005	0.08
SCZ	rs55775495	Loneliness	0.001	7.59e-08	3.96e-10	0.91	0.005	0.08
SCZ	rs55775495	Loneliness	0.00178	7.59e-08	3.96e-10	0.91	0.005	0.08
SCZ	rs55775495	Loneliness	0.00316	7.59e-08	3.96e-10	0.91	0.005	0.08
SCZ	rs55775495	Loneliness	0.00562	7.59e-08	3.96e-10	0.91	0.005	0.08
SCZ	rs55775495	Loneliness	0.01	7.59e-08	3.96e-10	0.91	0.005	0.08
SCZ	rs56282503	Loneliness	1e-08	0.000802	6.59e-06	0.99	0.008	0
SCZ	rs56282503	Loneliness	1.78e-08	0.000802	6.59e-06	0.99	0.008	0
SCZ	rs56282503	Loneliness	3.16e-08	0.000802	6.59e-06	0.99	0.008	0
SCZ	rs56282503	Loneliness	5.62e-08	0.000802	6.59e-06	0.99	0.008	0
SCZ	rs56282503	Loneliness	1e-07	0.000802	6.59e-06	0.99	0.008	0
SCZ	rs56282503	Loneliness	1.78e-07	0.000802	6.58e-06	0.99	0.008	0
SCZ	rs56282503	Loneliness	3.16e-07	0.000802	6.58e-06	0.99	0.008	0
SCZ	rs56282503	Loneliness	5.62e-07	0.000801	6.58e-06	0.99	0.0081	0.000519
SCZ	rs56282503	Loneliness	1e-06	0.000801	6.58e-06	0.99	0.0081	0.000923
SCZ	rs56282503	Loneliness	1.78e-06	0.000801	6.58e-06	0.99	0.0081	0.00164
SCZ	rs56282503	Loneliness	3.16e-06	0.000799	6.57e-06	0.99	0.0081	0.00291
SCZ	rs56282503	Loneliness	5.62e-06	0.000798	6.55e-06	0.99	0.0081	0.00517
SCZ	rs56282503	Loneliness	1e-05	0.000794	6.53e-06	0.98	0.0081	0.00915
SCZ	rs56282503	Loneliness	1.78e-05	0.000789	6.48e-06	0.98	0.008	0.0162
SCZ	rs56282503	Loneliness	3.16e-05	0.000779	6.4e-06	0.96	0.0079	0.0284
SCZ	rs56282503	Loneliness	5.62e-05	0.000762	6.26e-06	0.94	0.0077	0.0494
SCZ	rs56282503	Loneliness	0.0001	0.000734	6.03e-06	0.91	0.0074	0.0846
SCZ	rs56282503	Loneliness	0.000178	0.000689	5.66e-06	0.85	0.007	0.141
SCZ	rs56282503	Loneliness	0.000316	0.000621	5.1e-06	0.77	0.0063	0.226
SCZ	rs56282503	Loneliness	0.000562	0.000618	5.07e-06	0.76	0.0063	0.23
SCZ	rs56282503	Loneliness	0.001	0.000618	5.07e-06	0.76	0.0063	0.2298
SCZ	rs56282503	Loneliness	0.00178	0.000618	5.07e-06	0.76	0.0063	0.2298
SCZ	rs56282503	Loneliness	0.00316	0.000618	5.07e-06	0.76	0.0063	0.2298
SCZ	rs56282503	Loneliness	0.00562	0.000618	5.07e-06	0.76	0.0063	0.2298
SCZ	rs56282503	Loneliness	0.01	0.000618	5.07e-06	0.76	0.0063	0.2298
SCZ	rs56775891	Loneliness	1e-08	0.000802	6.59e-06	0.99	0.0081	0
SCZ	rs56775891	Loneliness	1.78e-08	0.000802	6.59e-06	0.99	0.0081	0
SCZ	rs56775891	Loneliness	3.16e-08	0.000802	6.59e-06	0.99	0.0081	0
SCZ	rs56775891	Loneliness	5.62e-08	0.000802	6.59e-06	0.99	0.0081	0
SCZ	rs56775891	Loneliness	1e-07	0.000802	6.59e-06	0.99	0.0081	0
SCZ	rs56775891	Loneliness	1.78e-07	0.000802	6.58e-06	0.99	0.0081	0
SCZ	rs56775891	Loneliness	3.16e-07	0.000802	6.58e-06	0.99	0.0081	0
SCZ	rs56775891	Loneliness	5.62e-07	0.000801	6.58e-06	0.99	0.0081	0.000519
SCZ	rs56775891	Loneliness	1e-06	0.000801	6.58e-06	0.99	0.0081	0.000923
SCZ	rs56775891	Loneliness	1.78e-06	0.000801	6.58e-06	0.99	0.0081	0.00164
SCZ	rs56775891	Loneliness	3.16e-06	0.000799	6.57e-06	0.99	0.0081	0.00291
SCZ	rs56775891	Loneliness	5.62e-06	0.000798	6.55e-06	0.99	0.0081	0.00517
SCZ	rs56775891	Loneliness	1e-05	0.000794	6.53e-06	0.98	0.0081	0.00915
SCZ	rs56775891	Loneliness	1.78e-05	0.000789	6.48e-06	0.98	0.008	0.0162
SCZ	rs56775891	Loneliness	3.16e-05	0.000779	6.4e-06	0.96	0.0079	0.0284
SCZ	rs56775891	Loneliness	5.62e-05	0.000762	6.26e-06	0.94	0.0077	0.0494
SCZ	rs56775891	Loneliness	0.0001	0.000734	6.03e-06	0.91	0.0074	0.0846
SCZ	rs56775891	Loneliness	0.000178	0.000689	5.66e-06	0.85	0.007	0.141
SCZ	rs56775891	Loneliness	0.000316	0.000621	5.1e-06	0.77	0.0063	0.226
SCZ	rs56775891	Loneliness	0.000562	0.000618	5.07e-06	0.76	0.0063	0.23
SCZ	rs56775891	Loneliness	0.001	0.000618	5.07e-06	0.76	0.0063	0.23
SCZ	rs56775891	Loneliness	0.00178	0.000618	5.07e-06	0.76	0.0063	0.23
SCZ	rs56775891	Loneliness	0.00316	0.000618	5.07e-06	0.76	0.0063	0.23
SCZ	rs56775891	Loneliness	0.00562	0.000618	5.07e-06	0.76	0.0063	0.23
SCZ	rs56775891	Loneliness	0.01	0.000618	5.07e-06	0.76	0.0063	0.23
SCZ	rs58950470	Loneliness	1e-08	0.00992	0.000106	0.98	0.0105	6.72e-07
SCZ	rs58950470	Loneliness	1.78e-08	0.00992	0.000106	0.98	0.0105	1.19e-06
SCZ	rs58950470	Loneliness	3.16e-08	0.00992	0.000106	0.98	0.0105	2.12e-06
SCZ	rs58950470	Loneliness	5.62e-08	0.00992	0.000106	0.98	0.0105	3.78e-06
SCZ	rs58950470	Loneliness	1e-07	0.00992	0.000106	0.98	0.0105	6.72e-06
SCZ	rs58950470	Loneliness	1.78e-07	0.00992	0.000106	0.98	0.0105	1.19e-05
SCZ	rs58950470	Loneliness	3.16e-07	0.00992	0.000106	0.98	0.0105	2.12e-05
SCZ	rs58950470	Loneliness	5.62e-07	0.00992	0.000106	0.98	0.01	3.78e-05
SCZ	rs58950470	Loneliness	1e-06	0.00992	0.000106	0.98	0.01	6.72e-05
SCZ	rs58950470	Loneliness	1.78e-06	0.00991	0.000106	0.98	0.01	0.000119
SCZ	rs58950470	Loneliness	3.16e-06	0.00991	0.000106	0.98	0.01	0.000212
SCZ	rs58950470	Loneliness	5.62e-06	0.00991	0.000106	0.98	0.01	0.000378
SCZ	rs58950470	Loneliness	1e-05	0.00991	0.000106	0.98	0.01	0.000671
SCZ	rs58950470	Loneliness	1.78e-05	0.0099	0.000106	0.98	0.01	0.00119
SCZ	rs58950470	Loneliness	3.16e-05	0.0099	0.000106	0.98	0.01	0.00212
SCZ	rs58950470	Loneliness	5.62e-05	0.00988	0.000106	0.98	0.01	0
SCZ	rs58950470	Loneliness	0.0001	0.00985	0.000105	0.97	0.01	0.01
SCZ	rs58950470	Loneliness	0.000178	0.0098	0.000105	0.97	0.01	0.01
SCZ	rs58950470	Loneliness	0.000316	0.00971	0.000104	0.96	0.01	0.02
SCZ	rs58950470	Loneliness	0.000562	0.00956	0.000102	0.94	0.01	0.04
SCZ	rs58950470	Loneliness	0.001	0.00954	0.000102	0.94	0.01	0.04
SCZ	rs58950470	Loneliness	0.00178	0.00954	0.000102	0.94	0.01	0.04
SCZ	rs58950470	Loneliness	0.00316	0.00954	0.000102	0.94	0.01	0.04
SCZ	rs58950470	Loneliness	0.00562	0.00954	0.000102	0.94	0.01	0.04
SCZ	rs58950470	Loneliness	0.01	0.00954	0.000102	0.94	0.01	0.04
SCZ	rs6002655	Loneliness	1e-08	3.81e-08	4.7e-10	0.99	0.012	0
SCZ	rs6002655	Loneliness	1.78e-08	3.81e-08	4.7e-10	0.99	0.012	0
SCZ	rs6002655	Loneliness	3.16e-08	3.81e-08	4.7e-10	0.99	0.012	0
SCZ	rs6002655	Loneliness	5.62e-08	3.81e-08	4.7e-10	0.99	0.012	0
SCZ	rs6002655	Loneliness	1e-07	3.81e-08	4.7e-10	0.99	0.012	0
SCZ	rs6002655	Loneliness	1.78e-07	3.81e-08	4.7e-10	0.99	0.012	0
SCZ	rs6002655	Loneliness	3.16e-07	3.81e-08	4.7e-10	0.99	0.012	3.44e-05
SCZ	rs6002655	Loneliness	5.62e-07	3.81e-08	4.7e-10	0.99	0.0122	6.12e-05
SCZ	rs6002655	Loneliness	1e-06	3.81e-08	4.7e-10	0.99	0.0122	0.000109
SCZ	rs6002655	Loneliness	1.78e-06	3.81e-08	4.7e-10	0.99	0.0122	0.000194
SCZ	rs6002655	Loneliness	3.16e-06	3.81e-08	4.7e-10	0.99	0.0122	0.000344
SCZ	rs6002655	Loneliness	5.62e-06	3.81e-08	4.7e-10	0.99	0.0122	0.000612
SCZ	rs6002655	Loneliness	1e-05	3.81e-08	4.7e-10	0.99	0.0122	0.00109
SCZ	rs6002655	Loneliness	1.78e-05	3.8e-08	4.7e-10	0.99	0.0122	0.00193
SCZ	rs6002655	Loneliness	3.16e-05	3.8e-08	4.69e-10	0.98	0.0122	0.00343
SCZ	rs6002655	Loneliness	5.62e-05	3.79e-08	4.68e-10	0.98	0.0121	0.00608
SCZ	rs6002655	Loneliness	0.0001	3.77e-08	4.65e-10	0.98	0.0121	0.0108
SCZ	rs6002655	Loneliness	0.000178	3.74e-08	4.62e-10	0.97	0.012	0.019
SCZ	rs6002655	Loneliness	0.000316	3.68e-08	4.55e-10	0.95	0.0118	0.0333
SCZ	rs6002655	Loneliness	0.000562	3.65e-08	4.51e-10	0.95	0.0117	0.0419
SCZ	rs6002655	Loneliness	0.001	3.65e-08	4.51e-10	0.95	0.0117	0.0419
SCZ	rs6002655	Loneliness	0.00178	3.65e-08	4.51e-10	0.95	0.0117	0.0419
SCZ	rs6002655	Loneliness	0.00316	3.65e-08	4.51e-10	0.95	0.0117	0.0419
SCZ	rs6002655	Loneliness	0.00562	3.65e-08	4.51e-10	0.95	0.0117	0.0419
SCZ	rs6002655	Loneliness	0.01	3.65e-08	4.51e-10	0.95	0.0117	0.0419
SCZ	rs6065094	Loneliness	1e-08	1.23e-10	6.35e-13	0.99	0.0052	0
SCZ	rs6065094	Loneliness	1.78e-08	1.23e-10	6.35e-13	0.99	0.0052	0
SCZ	rs6065094	Loneliness	3.16e-08	1.23e-10	6.35e-13	0.99	0.0052	0
SCZ	rs6065094	Loneliness	5.62e-08	1.23e-10	6.35e-13	0.99	0.0052	0
SCZ	rs6065094	Loneliness	1e-07	1.23e-10	6.35e-13	0.99	0.0052	0
SCZ	rs6065094	Loneliness	1.78e-07	1.23e-10	6.35e-13	0.99	0.0052	0
SCZ	rs6065094	Loneliness	3.16e-07	1.23e-10	6.35e-13	0.99	0.0052	2.51e-05
SCZ	rs6065094	Loneliness	5.62e-07	1.23e-10	6.35e-13	0.99	0.0052	4.47e-05
SCZ	rs6065094	Loneliness	1e-06	1.23e-10	6.35e-13	0.99	0.0052	7.95e-05
SCZ	rs6065094	Loneliness	1.78e-06	1.23e-10	6.35e-13	0.99	0.0052	0.000141
SCZ	rs6065094	Loneliness	3.16e-06	1.23e-10	6.35e-13	0.99	0.0052	0.000251
SCZ	rs6065094	Loneliness	5.62e-06	1.23e-10	6.35e-13	0.99	0.0052	0.000447
SCZ	rs6065094	Loneliness	1e-05	1.23e-10	6.35e-13	0.99	0.0051	0.000794
SCZ	rs6065094	Loneliness	1.78e-05	1.23e-10	6.35e-13	0.99	0.0051	0.00141
SCZ	rs6065094	Loneliness	3.16e-05	1.22e-10	6.34e-13	0.99	0.0051	0.00251
SCZ	rs6065094	Loneliness	5.62e-05	1.22e-10	6.33e-13	0.99	0.0051	0.00445
SCZ	rs6065094	Loneliness	0.0001	1.22e-10	6.3e-13	0.99	0.0051	0.00789
SCZ	rs6065094	Loneliness	0.000178	1.21e-10	6.27e-13	0.98	0.0051	0.014
SCZ	rs6065094	Loneliness	0.000316	1.2e-10	6.2e-13	0.97	0.005	0.025
SCZ	rs6065094	Loneliness	0.000562	1.19e-10	6.15e-13	0.96	0.005	0.033
SCZ	rs6065094	Loneliness	0.001	1.19e-10	6.15e-13	0.96	0.005	0.033
SCZ	rs6065094	Loneliness	0.00178	1.19e-10	6.15e-13	0.96	0.005	0.033
SCZ	rs6065094	Loneliness	0.00316	1.19e-10	6.15e-13	0.96	0.005	0.033
SCZ	rs6065094	Loneliness	0.00562	1.19e-10	6.15e-13	0.96	0.005	0.033
SCZ	rs6065094	Loneliness	0.01	1.19e-10	6.15e-13	0.96	0.005	0.033
SCZ	rs61937595	Loneliness	1e-08	2.63e-05	4.43e-07	0.98	0.02	3.25e-06
SCZ	rs61937595	Loneliness	1.78e-08	2.63e-05	4.43e-07	0.98	0.02	5.79e-06
SCZ	rs61937595	Loneliness	3.16e-08	2.63e-05	4.43e-07	0.98	0.02	1.03e-05
SCZ	rs61937595	Loneliness	5.62e-08	2.63e-05	4.43e-07	0.98	0.02	1.83e-05
SCZ	rs61937595	Loneliness	1e-07	2.63e-05	4.43e-07	0.98	0.02	3.25e-05
SCZ	rs61937595	Loneliness	1.78e-07	2.63e-05	4.43e-07	0.98	0.02	5.79e-05
SCZ	rs61937595	Loneliness	3.16e-07	2.63e-05	4.43e-07	0.98	0.02	0.000103
SCZ	rs61937595	Loneliness	5.62e-07	2.63e-05	4.43e-07	0.98	0.02	0.000183
SCZ	rs61937595	Loneliness	1e-06	2.63e-05	4.43e-07	0.98	0.02	0.000325
SCZ	rs61937595	Loneliness	1.78e-06	2.63e-05	4.43e-07	0.98	0.02	0.000578
SCZ	rs61937595	Loneliness	3.16e-06	2.63e-05	4.43e-07	0.98	0.02	0.00103
SCZ	rs61937595	Loneliness	5.62e-06	2.63e-05	4.42e-07	0.98	0.02	0.00183
SCZ	rs61937595	Loneliness	1e-05	2.62e-05	4.42e-07	0.98	0.02	0.00324
SCZ	rs61937595	Loneliness	1.78e-05	2.62e-05	4.41e-07	0.98	0.02	0.006
SCZ	rs61937595	Loneliness	3.16e-05	2.6e-05	4.39e-07	0.97	0.02	0.01
SCZ	rs61937595	Loneliness	5.62e-05	2.58e-05	4.35e-07	0.97	0.02	0.018
SCZ	rs61937595	Loneliness	0.0001	2.55e-05	4.29e-07	0.95	0.02	0.032
SCZ	rs61937595	Loneliness	0.000178	2.49e-05	4.19e-07	0.93	0.02	0.055
SCZ	rs61937595	Loneliness	0.000316	2.38e-05	4.02e-07	0.89	0.015	0.093
SCZ	rs61937595	Loneliness	0.000562	2.22e-05	3.75e-07	0.83	0.014	0.15
SCZ	rs61937595	Loneliness	0.001	2.19e-05	3.69e-07	0.82	0.014	0.17
SCZ	rs61937595	Loneliness	0.00178	2.19e-05	3.69e-07	0.82	0.014	0.17
SCZ	rs61937595	Loneliness	0.00316	2.19e-05	3.69e-07	0.82	0.014	0.17
SCZ	rs61937595	Loneliness	0.00562	2.19e-05	3.69e-07	0.82	0.014	0.17
SCZ	rs61937595	Loneliness	0.01	2.19e-05	3.69e-07	0.82	0.014	0.17
SCZ	rs62334820	Loneliness	1e-08	3.82e-06	2.41e-08	0.99	0.0062	2.84e-05
SCZ	rs62334820	Loneliness	1.78e-08	3.82e-06	2.41e-08	0.99	0.0062	5.04e-05
SCZ	rs62334820	Loneliness	3.16e-08	3.82e-06	2.41e-08	0.99	0.0062	8.97e-05
SCZ	rs62334820	Loneliness	5.62e-08	3.82e-06	2.41e-08	0.99	0.0062	0.000159
SCZ	rs62334820	Loneliness	1e-07	3.82e-06	2.41e-08	0.99	0.0062	0.000284
SCZ	rs62334820	Loneliness	1.78e-07	3.82e-06	2.41e-08	0.99	0.0062	0.000504
SCZ	rs62334820	Loneliness	3.16e-07	3.82e-06	2.41e-08	0.99	0.0062	0.000896
SCZ	rs62334820	Loneliness	5.62e-07	3.81e-06	2.41e-08	0.99	0.0062	0.00159
SCZ	rs62334820	Loneliness	1e-06	3.81e-06	2.41e-08	0.99	0.0062	0.00283
SCZ	rs62334820	Loneliness	1.78e-06	3.8e-06	2.4e-08	0.99	0.0062	0.00502
SCZ	rs62334820	Loneliness	3.16e-06	3.79e-06	2.39e-08	0.98	0.0062	0.00889
SCZ	rs62334820	Loneliness	5.62e-06	3.76e-06	2.37e-08	0.98	0.0061	0.0157
SCZ	rs62334820	Loneliness	1e-05	3.72e-06	2.35e-08	0.97	0.0061	0.0276
SCZ	rs62334820	Loneliness	1.78e-05	3.64e-06	2.3e-08	0.95	0.0059	0.048
SCZ	rs62334820	Loneliness	3.16e-05	3.51e-06	2.21e-08	0.91	0.0057	0.0823
SCZ	rs62334820	Loneliness	5.62e-05	3.3e-06	2.08e-08	0.86	0.0054	0.1376
SCZ	rs62334820	Loneliness	0.0001	2.98e-06	1.88e-08	0.77	0.0049	0.221
SCZ	rs62334820	Loneliness	0.000178	2.54e-06	1.6e-08	0.66	0.0042	0.3353
SCZ	rs62334820	Loneliness	0.000316	2.01e-06	1.27e-08	0.52	0.0033	0.473
SCZ	rs62334820	Loneliness	0.000562	1.91e-06	1.21e-08	0.5	0.0031	0.499
SCZ	rs62334820	Loneliness	0.001	1.91e-06	1.21e-08	0.5	0.0031	0.499
SCZ	rs62334820	Loneliness	0.00178	1.91e-06	1.21e-08	0.5	0.0031	0.499
SCZ	rs62334820	Loneliness	0.00316	1.91e-06	1.21e-08	0.5	0.0031	0.499
SCZ	rs62334820	Loneliness	0.00562	1.91e-06	1.21e-08	0.5	0.0031	0.499
SCZ	rs62334820	Loneliness	0.01	1.91e-06	1.21e-08	0.5	0.003	0.499
SCZ	rs634940	Loneliness	1e-08	0.0101	7.31e-05	0.98	0.007	6.95e-07
SCZ	rs634940	Loneliness	1.78e-08	0.0101	7.31e-05	0.98	0.007	1.24e-06
SCZ	rs634940	Loneliness	3.16e-08	0.0101	7.31e-05	0.98	0.007	2.2e-06
SCZ	rs634940	Loneliness	5.62e-08	0.0101	7.31e-05	0.98	0.007	3.91e-06
SCZ	rs634940	Loneliness	1e-07	0.0101	7.31e-05	0.98	0.007	6.95e-06
SCZ	rs634940	Loneliness	1.78e-07	0.0101	7.31e-05	0.98	0.007	1.24e-05
SCZ	rs634940	Loneliness	3.16e-07	0.0101	7.31e-05	0.98	0.007	2.2e-05
SCZ	rs634940	Loneliness	5.62e-07	0.0101	7.31e-05	0.98	0.007	3.91e-05
SCZ	rs634940	Loneliness	1e-06	0.0101	7.31e-05	0.98	0.007	0.0001
SCZ	rs634940	Loneliness	1.78e-06	0.0101	7.31e-05	0.98	0.007	0.0001
SCZ	rs634940	Loneliness	3.16e-06	0.0101	7.31e-05	0.98	0.007	0.0002
SCZ	rs634940	Loneliness	5.62e-06	0.0101	7.3e-05	0.98	0.007	0.0004
SCZ	rs634940	Loneliness	1e-05	0.0101	7.3e-05	0.98	0.007	0.001
SCZ	rs634940	Loneliness	1.78e-05	0.01	7.3e-05	0.98	0.007	0.001
SCZ	rs634940	Loneliness	3.16e-05	0.01	7.29e-05	0.98	0.007	0.002
SCZ	rs634940	Loneliness	5.62e-05	0.01	7.28e-05	0.98	0.007	0.004
SCZ	rs634940	Loneliness	0.0001	0.00999	7.26e-05	0.98	0.007	0.01
SCZ	rs634940	Loneliness	0.000178	0.00994	7.22e-05	0.97	0.007	0.01
SCZ	rs634940	Loneliness	0.000316	0.00985	7.15e-05	0.96	0.007	0.02
SCZ	rs634940	Loneliness	0.000562	0.00983	7.14e-05	0.96	0.007	0.02
SCZ	rs634940	Loneliness	0.001	0.00983	7.14e-05	0.96	0.007	0.02
SCZ	rs634940	Loneliness	0.00178	0.00983	7.14e-05	0.96	0.007	0.02
SCZ	rs634940	Loneliness	0.00316	0.00983	7.14e-05	0.96	0.007	0.02
SCZ	rs634940	Loneliness	0.00562	0.00983	7.14e-05	0.96	0.007	0.0235
SCZ	rs634940	Loneliness	0.01	0.00983	7.14e-05	0.96	0.007	0.0235
SCZ	rs6430095	Loneliness	1e-08	2.3e-06	1.63e-08	0.99	0.007	1.05e-06
SCZ	rs6430095	Loneliness	1.78e-08	2.3e-06	1.63e-08	0.99	0.007	1.86e-06
SCZ	rs6430095	Loneliness	3.16e-08	2.3e-06	1.63e-08	0.99	0.007	3.31e-06
SCZ	rs6430095	Loneliness	5.62e-08	2.3e-06	1.63e-08	0.99	0.007	5.89e-06
SCZ	rs6430095	Loneliness	1e-07	2.3e-06	1.63e-08	0.99	0.007	1.05e-05
SCZ	rs6430095	Loneliness	1.78e-07	2.3e-06	1.63e-08	0.99	0.007	1.86e-05
SCZ	rs6430095	Loneliness	3.16e-07	2.3e-06	1.63e-08	0.99	0.007	3.31e-05
SCZ	rs6430095	Loneliness	5.62e-07	2.3e-06	1.63e-08	0.99	0.007	0.0001
SCZ	rs6430095	Loneliness	1e-06	2.3e-06	1.63e-08	0.99	0.007	0.0001
SCZ	rs6430095	Loneliness	1.78e-06	2.3e-06	1.62e-08	0.99	0.007	0.0002
SCZ	rs6430095	Loneliness	3.16e-06	2.3e-06	1.62e-08	0.99	0.007	0
SCZ	rs6430095	Loneliness	5.62e-06	2.3e-06	1.62e-08	0.99	0.007	0
SCZ	rs6430095	Loneliness	1e-05	2.3e-06	1.62e-08	0.99	0.007	0
SCZ	rs6430095	Loneliness	1.78e-05	2.3e-06	1.62e-08	0.99	0.007	0
SCZ	rs6430095	Loneliness	3.16e-05	2.29e-06	1.62e-08	0.99	0.007	0
SCZ	rs6430095	Loneliness	5.62e-05	2.29e-06	1.62e-08	0.99	0.007	0.01
SCZ	rs6430095	Loneliness	0.0001	2.28e-06	1.61e-08	0.98	0.007	0.01
SCZ	rs6430095	Loneliness	0.000178	2.26e-06	1.6e-08	0.97	0.007	0.02
SCZ	rs6430095	Loneliness	0.000316	2.23e-06	1.57e-08	0.96	0.007	0.03
SCZ	rs6430095	Loneliness	0.000562	2.2e-06	1.55e-08	0.95	0.007	0.05
SCZ	rs6430095	Loneliness	0.001	2.2e-06	1.55e-08	0.95	0.007	0.05
SCZ	rs6430095	Loneliness	0.00178	2.2e-06	1.55e-08	0.95	0.007	0.05
SCZ	rs6430095	Loneliness	0.00316	2.2e-06	1.55e-08	0.95	0.007	0.05
SCZ	rs6430095	Loneliness	0.00562	2.2e-06	1.55e-08	0.95	0.0067	0.046
SCZ	rs6430095	Loneliness	0.01	2.2e-06	1.55e-08	0.95	0.0067	0.046
SCZ	rs6680011	Loneliness	1e-08	0.00273	3.06e-05	0.99	0.0111	7.52e-07
SCZ	rs6680011	Loneliness	1.78e-08	0.00273	3.06e-05	0.99	0.0111	1.34e-06
SCZ	rs6680011	Loneliness	3.16e-08	0.00273	3.06e-05	0.99	0.0111	2.38e-06
SCZ	rs6680011	Loneliness	5.62e-08	0.00273	3.06e-05	0.99	0.0111	4.23e-06
SCZ	rs6680011	Loneliness	1e-07	0.00273	3.06e-05	0.99	0.0111	7.52e-06
SCZ	rs6680011	Loneliness	1.78e-07	0.00273	3.06e-05	0.99	0.0111	1.34e-05
SCZ	rs6680011	Loneliness	3.16e-07	0.00273	3.06e-05	0.99	0.0111	2.38e-05
SCZ	rs6680011	Loneliness	5.62e-07	0.00273	3.06e-05	0.99	0.0111	4.23e-05
SCZ	rs6680011	Loneliness	1e-06	0.00273	3.06e-05	0.99	0.0111	7.52e-05
SCZ	rs6680011	Loneliness	1.78e-06	0.00273	3.06e-05	0.99	0.0111	0.000134
SCZ	rs6680011	Loneliness	3.16e-06	0.00273	3.06e-05	0.99	0.0111	0.000238
SCZ	rs6680011	Loneliness	5.62e-06	0.00273	3.06e-05	0.99	0.011	0.0004
SCZ	rs6680011	Loneliness	1e-05	0.00273	3.06e-05	0.99	0.011	0.0008
SCZ	rs6680011	Loneliness	1.78e-05	0.00273	3.06e-05	0.98	0.011	0.0013
SCZ	rs6680011	Loneliness	3.16e-05	0.00272	3.05e-05	0.98	0.011	0.0024
SCZ	rs6680011	Loneliness	5.62e-05	0.00272	3.05e-05	0.98	0.011	0.0042
SCZ	rs6680011	Loneliness	0.0001	0.00271	3.04e-05	0.98	0.011	0.007
SCZ	rs6680011	Loneliness	0.000178	0.00269	3.02e-05	0.97	0.0109	0.013
SCZ	rs6680011	Loneliness	0.000316	0.00267	2.99e-05	0.96	0.0108	0.023
SCZ	rs6680011	Loneliness	0.000562	0.00266	2.98e-05	0.96	0.0108	0.026
SCZ	rs6680011	Loneliness	0.001	0.00266	2.98e-05	0.96	0.0108	0.026
SCZ	rs6680011	Loneliness	0.00178	0.00266	2.98e-05	0.96	0.0108	0.026
SCZ	rs6680011	Loneliness	0.00316	0.00266	2.98e-05	0.96	0.0108	0.026
SCZ	rs6680011	Loneliness	0.00562	0.00266	2.98e-05	0.96	0.0108	0.0263
SCZ	rs6680011	Loneliness	0.01	0.00266	2.98e-05	0.96	0.0108	0.0263
SCZ	rs6694545	Loneliness	1e-08	6.86e-06	9.59e-08	0.99	0.0138	6.4e-07
SCZ	rs6694545	Loneliness	1.78e-08	6.86e-06	9.59e-08	0.99	0.0138	1.14e-06
SCZ	rs6694545	Loneliness	3.16e-08	6.86e-06	9.59e-08	0.99	0.0138	2.02e-06
SCZ	rs6694545	Loneliness	5.62e-08	6.86e-06	9.59e-08	0.99	0.0138	3.6e-06
SCZ	rs6694545	Loneliness	1e-07	6.86e-06	9.59e-08	0.99	0.0138	6.4e-06
SCZ	rs6694545	Loneliness	1.78e-07	6.86e-06	9.59e-08	0.99	0.0138	1.14e-05
SCZ	rs6694545	Loneliness	3.16e-07	6.86e-06	9.59e-08	0.99	0.0138	2.02e-05
SCZ	rs6694545	Loneliness	5.62e-07	6.86e-06	9.59e-08	0.99	0.0138	3.6e-05
SCZ	rs6694545	Loneliness	1e-06	6.86e-06	9.59e-08	0.99	0.0138	6.4e-05
SCZ	rs6694545	Loneliness	1.78e-06	6.85e-06	9.59e-08	0.99	0.0138	0.000114
SCZ	rs6694545	Loneliness	3.16e-06	6.85e-06	9.59e-08	0.99	0.0138	0.000202
SCZ	rs6694545	Loneliness	5.62e-06	6.85e-06	9.59e-08	0.99	0.0138	0.00036
SCZ	rs6694545	Loneliness	1e-05	6.85e-06	9.59e-08	0.99	0.0138	0.00064
SCZ	rs6694545	Loneliness	1.78e-05	6.85e-06	9.58e-08	0.99	0.0138	0.00114
SCZ	rs6694545	Loneliness	3.16e-05	6.84e-06	9.57e-08	0.98	0.0138	0.00202
SCZ	rs6694545	Loneliness	5.62e-05	6.83e-06	9.56e-08	0.98	0.0138	0.00359
SCZ	rs6694545	Loneliness	0.0001	6.81e-06	9.53e-08	0.98	0.0137	0.00636
SCZ	rs6694545	Loneliness	0.000178	6.78e-06	9.49e-08	0.98	0.0136	0.0113
SCZ	rs6694545	Loneliness	0.000316	6.72e-06	9.4e-08	0.97	0.0135	0.0198
SCZ	rs6694545	Loneliness	0.000562	6.71e-06	9.39e-08	0.97	0.0135	0.0214
SCZ	rs6694545	Loneliness	0.001	6.71e-06	9.39e-08	0.97	0.0135	0.0214
SCZ	rs6694545	Loneliness	0.00178	6.71e-06	9.39e-08	0.97	0.0135	0.0214
SCZ	rs6694545	Loneliness	0.00316	6.71e-06	9.39e-08	0.97	0.0135	0.0214
SCZ	rs6694545	Loneliness	0.00562	6.71e-06	9.39e-08	0.97	0.01	0.0214
SCZ	rs6694545	Loneliness	0.01	6.71e-06	9.39e-08	0.97	0.01	0.0214
SCZ	rs6800435	Loneliness	1e-08	0.00454	6.44e-05	0.98	0.01	1.52e-06
SCZ	rs6800435	Loneliness	1.78e-08	0.00454	6.44e-05	0.98	0.01	2.7e-06
SCZ	rs6800435	Loneliness	3.16e-08	0.00454	6.44e-05	0.98	0.01	4.81e-06
SCZ	rs6800435	Loneliness	5.62e-08	0.00454	6.44e-05	0.98	0.01	8.55e-06
SCZ	rs6800435	Loneliness	1e-07	0.00454	6.44e-05	0.98	0.01	1.52e-05
SCZ	rs6800435	Loneliness	1.78e-07	0.00454	6.44e-05	0.98	0.01	2.7e-05
SCZ	rs6800435	Loneliness	3.16e-07	0.00454	6.44e-05	0.98	0.01	4.81e-05
SCZ	rs6800435	Loneliness	5.62e-07	0.00454	6.44e-05	0.98	0.01	8.55e-05
SCZ	rs6800435	Loneliness	1e-06	0.00454	6.44e-05	0.98	0.01	0.000152
SCZ	rs6800435	Loneliness	1.78e-06	0.00453	6.44e-05	0.98	0.01	0.00027
SCZ	rs6800435	Loneliness	3.16e-06	0.00453	6.44e-05	0.98	0.01	0.000481
SCZ	rs6800435	Loneliness	5.62e-06	0.00453	6.43e-05	0.98	0.01	0.000854
SCZ	rs6800435	Loneliness	1e-05	0.00453	6.43e-05	0.98	0.01	0.00152
SCZ	rs6800435	Loneliness	1.78e-05	0.00452	6.42e-05	0.98	0.01	0.0027
SCZ	rs6800435	Loneliness	3.16e-05	0.00451	6.41e-05	0.98	0.01	0.00479
SCZ	rs6800435	Loneliness	5.62e-05	0.0045	6.38e-05	0.97	0.01	0.01
SCZ	rs6800435	Loneliness	0.0001	0.00447	6.34e-05	0.97	0.014	0.01
SCZ	rs6800435	Loneliness	0.000178	0.00442	6.27e-05	0.96	0.014	0.03
SCZ	rs6800435	Loneliness	0.000316	0.00433	6.14e-05	0.94	0.013	0.05
SCZ	rs6800435	Loneliness	0.000562	0.00433	6.14e-05	0.94	0.013	0.05
SCZ	rs6800435	Loneliness	0.001	0.00433	6.14e-05	0.94	0.013	0.05
SCZ	rs6800435	Loneliness	0.00178	0.00433	6.14e-05	0.94	0.013	0.05
SCZ	rs6800435	Loneliness	0.00316	0.00433	6.14e-05	0.94	0.013	0.0463
SCZ	rs6800435	Loneliness	0.00562	0.00433	6.14e-05	0.94	0.0133	0.0463
SCZ	rs6800435	Loneliness	0.01	0.00433	6.14e-05	0.94	0.0133	0.0463
SCZ	rs7010876	Loneliness	1e-08	0.00113	2.33e-05	0.98	0.0202	1.64e-05
SCZ	rs7010876	Loneliness	1.78e-08	0.00113	2.33e-05	0.98	0.0202	2.92e-05
SCZ	rs7010876	Loneliness	3.16e-08	0.00113	2.33e-05	0.98	0.0202	5.19e-05
SCZ	rs7010876	Loneliness	5.62e-08	0.00113	2.33e-05	0.98	0.0202	9.23e-05
SCZ	rs7010876	Loneliness	1e-07	0.00113	2.33e-05	0.98	0.0202	0.000164
SCZ	rs7010876	Loneliness	1.78e-07	0.00113	2.33e-05	0.98	0.0202	0.000292
SCZ	rs7010876	Loneliness	3.16e-07	0.00113	2.33e-05	0.98	0.0202	0.000519
SCZ	rs7010876	Loneliness	5.62e-07	0.00113	2.33e-05	0.98	0.0201	0.000922
SCZ	rs7010876	Loneliness	1e-06	0.00113	2.33e-05	0.98	0.0201	0.00164
SCZ	rs7010876	Loneliness	1.78e-06	0.00113	2.33e-05	0.98	0.0201	0.00291
SCZ	rs7010876	Loneliness	3.16e-06	0.00113	2.32e-05	0.97	0.0201	0.00516
SCZ	rs7010876	Loneliness	5.62e-06	0.00112	2.31e-05	0.97	0.02	0.0091
SCZ	rs7010876	Loneliness	1e-05	0.00111	2.3e-05	0.96	0.0198	0.0161
SCZ	rs7010876	Loneliness	1.78e-05	0.0011	2.27e-05	0.95	0.0196	0.0284
SCZ	rs7010876	Loneliness	3.16e-05	0.00108	2.22e-05	0.93	0.0192	0.0493
SCZ	rs7010876	Loneliness	5.62e-05	0.00104	2.14e-05	0.9	0.0185	0.0845
SCZ	rs7010876	Loneliness	0.0001	0.000972	2e-05	0.84	0.0173	0.141
SCZ	rs7010876	Loneliness	0.000178	0.000876	1.81e-05	0.76	0.0156	0.226
SCZ	rs7010876	Loneliness	0.000316	0.000745	1.54e-05	0.64	0.0133	0.342
SCZ	rs7010876	Loneliness	0.000562	0.00068	1.4e-05	0.59	0.0121	0.399
SCZ	rs7010876	Loneliness	0.001	0.00068	1.4e-05	0.59	0.0121	0.399
SCZ	rs7010876	Loneliness	0.00178	0.00068	1.4e-05	0.59	0.0121	0.399
SCZ	rs7010876	Loneliness	0.00316	0.00068	1.4e-05	0.59	0.0121	0.4
SCZ	rs7010876	Loneliness	0.00562	0.00068	1.4e-05	0.59	0.0121	0.4
SCZ	rs7010876	Loneliness	0.01	0.00068	1.4e-05	0.59	0.0121	0.4
SCZ	rs704373	Loneliness	1e-08	4.14e-05	2.91e-07	0.99	0.007	1.14e-06
SCZ	rs704373	Loneliness	1.78e-08	4.14e-05	2.91e-07	0.99	0.007	2.03e-06
SCZ	rs704373	Loneliness	3.16e-08	4.14e-05	2.91e-07	0.99	0.007	3.61e-06
SCZ	rs704373	Loneliness	5.62e-08	4.14e-05	2.91e-07	0.99	0.007	6.42e-06
SCZ	rs704373	Loneliness	1e-07	4.14e-05	2.91e-07	0.99	0.007	1.14e-05
SCZ	rs704373	Loneliness	1.78e-07	4.14e-05	2.91e-07	0.99	0.007	2.03e-05
SCZ	rs704373	Loneliness	3.16e-07	4.14e-05	2.91e-07	0.99	0.007	3.61e-05
SCZ	rs704373	Loneliness	5.62e-07	4.14e-05	2.91e-07	0.99	0.007	6.42e-05
SCZ	rs704373	Loneliness	1e-06	4.14e-05	2.91e-07	0.99	0.007	0.000114
SCZ	rs704373	Loneliness	1.78e-06	4.13e-05	2.91e-07	0.99	0.007	0.000203
SCZ	rs704373	Loneliness	3.16e-06	4.13e-05	2.91e-07	0.99	0.007	0.000361
SCZ	rs704373	Loneliness	5.62e-06	4.13e-05	2.91e-07	0.99	0.007	0.000641
SCZ	rs704373	Loneliness	1e-05	4.13e-05	2.91e-07	0.99	0.007	0.00114
SCZ	rs704373	Loneliness	1.78e-05	4.13e-05	2.9e-07	0.99	0.007	0.00202
SCZ	rs704373	Loneliness	3.16e-05	4.12e-05	2.9e-07	0.99	0.007	0.0036
SCZ	rs704373	Loneliness	5.62e-05	4.11e-05	2.89e-07	0.99	0.0069	0.00638
SCZ	rs704373	Loneliness	0.0001	4.09e-05	2.88e-07	0.98	0.01	0.0113
SCZ	rs704373	Loneliness	0.000178	4.05e-05	2.85e-07	0.97	0.01	0.0199
SCZ	rs704373	Loneliness	0.000316	3.99e-05	2.81e-07	0.96	0.01	0.0348
SCZ	rs704373	Loneliness	0.000562	3.97e-05	2.79e-07	0.95	0.01	0.0399
SCZ	rs704373	Loneliness	0.001	3.97e-05	2.79e-07	0.95	0.01	0.0399
SCZ	rs704373	Loneliness	0.00178	3.97e-05	2.79e-07	0.95	0.01	0.0399
SCZ	rs704373	Loneliness	0.00316	3.97e-05	2.79e-07	0.95	0.01	0.0399
SCZ	rs704373	Loneliness	0.00562	3.97e-05	2.79e-07	0.95	0.01	0.0399
SCZ	rs704373	Loneliness	0.01	3.97e-05	2.79e-07	0.95	0.01	0.04
SCZ	rs7225476	Loneliness	1e-08	0.00958	0.000113	0.98	0.01	0
SCZ	rs7225476	Loneliness	1.78e-08	0.00958	0.000113	0.98	0.01	0
SCZ	rs7225476	Loneliness	3.16e-08	0.00958	0.000113	0.98	0.01	0
SCZ	rs7225476	Loneliness	5.62e-08	0.00958	0.000113	0.98	0.01	0
SCZ	rs7225476	Loneliness	1e-07	0.00958	0.000113	0.98	0.01	0
SCZ	rs7225476	Loneliness	1.78e-07	0.00958	0.000113	0.98	0.01	0
SCZ	rs7225476	Loneliness	3.16e-07	0.00958	0.000113	0.98	0.01	0
SCZ	rs7225476	Loneliness	5.62e-07	0.00958	0.000113	0.98	0.01	0
SCZ	rs7225476	Loneliness	1e-06	0.00958	0.000113	0.98	0.01	0
SCZ	rs7225476	Loneliness	1.78e-06	0.00958	0.000113	0.98	0.012	0
SCZ	rs7225476	Loneliness	3.16e-06	0.00958	0.000113	0.98	0.012	0
SCZ	rs7225476	Loneliness	5.62e-06	0.00957	0.000113	0.98	0.012	0
SCZ	rs7225476	Loneliness	1e-05	0.00957	0.000113	0.98	0.012	0
SCZ	rs7225476	Loneliness	1.78e-05	0.00956	0.000113	0.98	0.012	0
SCZ	rs7225476	Loneliness	3.16e-05	0.00955	0.000113	0.98	0.012	0
SCZ	rs7225476	Loneliness	5.62e-05	0.00954	0.000113	0.97	0.012	0.00447
SCZ	rs7225476	Loneliness	0.0001	0.0095	0.000113	0.97	0.0115	0.00793
SCZ	rs7225476	Loneliness	0.000178	0.00944	0.000112	0.97	0.0114	0.014
SCZ	rs7225476	Loneliness	0.000316	0.00937	0.000111	0.96	0.0113	0.0216
SCZ	rs7225476	Loneliness	0.000562	0.00937	0.000111	0.96	0.0113	0.0216
SCZ	rs7225476	Loneliness	0.001	0.00937	0.000111	0.96	0.0113	0.0216
SCZ	rs7225476	Loneliness	0.00178	0.00937	0.000111	0.96	0.0113	0.0216
SCZ	rs7225476	Loneliness	0.00316	0.00937	0.000111	0.96	0.0113	0.0216
SCZ	rs7225476	Loneliness	0.00562	0.00937	0.000111	0.96	0.0113	0.0216
SCZ	rs7225476	Loneliness	0.01	0.00937	0.000111	0.96	0.0113	0.0216
SCZ	rs72986630	Loneliness	1e-08	0.000709	6.73e-06	0.99	0.0094	1.23e-06
SCZ	rs72986630	Loneliness	1.78e-08	0.000709	6.73e-06	0.99	0.0094	2.19e-06
SCZ	rs72986630	Loneliness	3.16e-08	0.000709	6.73e-06	0.99	0.0094	3.9e-06
SCZ	rs72986630	Loneliness	5.62e-08	0.000709	6.73e-06	0.99	0.0094	6.93e-06
SCZ	rs72986630	Loneliness	1e-07	0.000709	6.73e-06	0.99	0.0094	0
SCZ	rs72986630	Loneliness	1.78e-07	0.000709	6.73e-06	0.99	0.0094	0
SCZ	rs72986630	Loneliness	3.16e-07	0.000709	6.73e-06	0.99	0.0094	0
SCZ	rs72986630	Loneliness	5.62e-07	0.000709	6.73e-06	0.99	0.0094	0.0001
SCZ	rs72986630	Loneliness	1e-06	0.000709	6.73e-06	0.99	0.0094	0.0001
SCZ	rs72986630	Loneliness	1.78e-06	0.000709	6.73e-06	0.99	0.0094	0
SCZ	rs72986630	Loneliness	3.16e-06	0.000709	6.73e-06	0.99	0.0094	0
SCZ	rs72986630	Loneliness	5.62e-06	0.000708	6.73e-06	0.99	0.0094	0.001
SCZ	rs72986630	Loneliness	1e-05	0.000708	6.72e-06	0.99	0.0094	0.001
SCZ	rs72986630	Loneliness	1.78e-05	0.000707	6.72e-06	0.99	0.0094	0.002
SCZ	rs72986630	Loneliness	3.16e-05	0.000706	6.71e-06	0.99	0.0094	0.004
SCZ	rs72986630	Loneliness	5.62e-05	0.000704	6.69e-06	0.98	0.009	0.00688
SCZ	rs72986630	Loneliness	0.0001	0.0007	6.65e-06	0.98	0.009	0.0122
SCZ	rs72986630	Loneliness	0.000178	0.000694	6.59e-06	0.97	0.009	0.0214
SCZ	rs72986630	Loneliness	0.000316	0.000682	6.48e-06	0.95	0.009	0.0375
SCZ	rs72986630	Loneliness	0.000562	0.000672	6.38e-06	0.94	0.009	0.0516
SCZ	rs72986630	Loneliness	0.001	0.000672	6.38e-06	0.94	0.009	0.0516
SCZ	rs72986630	Loneliness	0.00178	0.000672	6.38e-06	0.94	0.009	0.0516
SCZ	rs72986630	Loneliness	0.00316	0.000672	6.38e-06	0.94	0.009	0.0516
SCZ	rs72986630	Loneliness	0.00562	0.000672	6.38e-06	0.94	0.009	0.0516
SCZ	rs72986630	Loneliness	0.01	0.000672	6.38e-06	0.94	0.009	0.0516
SCZ	rs73036065	Loneliness	1e-08	6.23e-09	1.35e-10	0.98	0.021	5.21e-06
SCZ	rs73036065	Loneliness	1.78e-08	6.23e-09	1.35e-10	0.98	0.021	9.26e-06
SCZ	rs73036065	Loneliness	3.16e-08	6.23e-09	1.35e-10	0.98	0.021	1.65e-05
SCZ	rs73036065	Loneliness	5.62e-08	6.23e-09	1.35e-10	0.98	0.021	2.93e-05
SCZ	rs73036065	Loneliness	1e-07	6.23e-09	1.35e-10	0.98	0.021	5.21e-05
SCZ	rs73036065	Loneliness	1.78e-07	6.23e-09	1.35e-10	0.98	0.021	9.26e-05
SCZ	rs73036065	Loneliness	3.16e-07	6.23e-09	1.35e-10	0.98	0.021	0.000165
SCZ	rs73036065	Loneliness	5.62e-07	6.23e-09	1.35e-10	0.98	0.021	0.000293
SCZ	rs73036065	Loneliness	1e-06	6.23e-09	1.35e-10	0.98	0.021	0.000521
SCZ	rs73036065	Loneliness	1.78e-06	6.23e-09	1.35e-10	0.98	0.021	0.000925
SCZ	rs73036065	Loneliness	3.16e-06	6.22e-09	1.35e-10	0.98	0.021	0.0016
SCZ	rs73036065	Loneliness	5.62e-06	6.22e-09	1.34e-10	0.98	0.021	0.0029
SCZ	rs73036065	Loneliness	1e-05	6.2e-09	1.34e-10	0.97	0.021	0.0052
SCZ	rs73036065	Loneliness	1.78e-05	6.18e-09	1.34e-10	0.97	0.021	0.0092
SCZ	rs73036065	Loneliness	3.16e-05	6.13e-09	1.33e-10	0.96	0.021	0.016
SCZ	rs73036065	Loneliness	5.62e-05	6.06e-09	1.31e-10	0.95	0.021	0.028
SCZ	rs73036065	Loneliness	0.0001	5.93e-09	1.28e-10	0.93	0.02	0.05
SCZ	rs73036065	Loneliness	0.000178	5.71e-09	1.23e-10	0.9	0.019	0.085
SCZ	rs73036065	Loneliness	0.000316	5.35e-09	1.16e-10	0.84	0.018	0.14
SCZ	rs73036065	Loneliness	0.000562	5.24e-09	1.13e-10	0.82	0.018	0.16
SCZ	rs73036065	Loneliness	0.001	5.24e-09	1.13e-10	0.82	0.018	0.16
SCZ	rs73036065	Loneliness	0.00178	5.24e-09	1.13e-10	0.82	0.018	0.16
SCZ	rs73036065	Loneliness	0.00316	5.24e-09	1.13e-10	0.82	0.018	0.16
SCZ	rs73036065	Loneliness	0.00562	5.24e-09	1.13e-10	0.82	0.018	0.16
SCZ	rs73036065	Loneliness	0.01	5.24e-09	1.13e-10	0.82	0.018	0.16
SCZ	rs7499750	Loneliness	1e-08	7.91e-05	1.63e-06	0.98	0.02	6.51e-07
SCZ	rs7499750	Loneliness	1.78e-08	7.91e-05	1.63e-06	0.98	0.02	1.16e-06
SCZ	rs7499750	Loneliness	3.16e-08	7.91e-05	1.63e-06	0.98	0.02	2.06e-06
SCZ	rs7499750	Loneliness	5.62e-08	7.91e-05	1.63e-06	0.98	0.02	3.66e-06
SCZ	rs7499750	Loneliness	1e-07	7.91e-05	1.63e-06	0.98	0.02	6.51e-06
SCZ	rs7499750	Loneliness	1.78e-07	7.91e-05	1.63e-06	0.98	0.02	1.16e-05
SCZ	rs7499750	Loneliness	3.16e-07	7.91e-05	1.63e-06	0.98	0.02	2.06e-05
SCZ	rs7499750	Loneliness	5.62e-07	7.91e-05	1.63e-06	0.98	0.02	3.66e-05
SCZ	rs7499750	Loneliness	1e-06	7.91e-05	1.63e-06	0.98	0.02	6.51e-05
SCZ	rs7499750	Loneliness	1.78e-06	7.91e-05	1.63e-06	0.98	0.02	0.000116
SCZ	rs7499750	Loneliness	3.16e-06	7.91e-05	1.63e-06	0.98	0.02	0.000206
SCZ	rs7499750	Loneliness	5.62e-06	7.91e-05	1.63e-06	0.98	0.02	0.000366
SCZ	rs7499750	Loneliness	1e-05	7.91e-05	1.63e-06	0.98	0.02	0.000651
SCZ	rs7499750	Loneliness	1.78e-05	7.9e-05	1.63e-06	0.98	0.02	0.00116
SCZ	rs7499750	Loneliness	3.16e-05	7.9e-05	1.62e-06	0.98	0.0201	0.00206
SCZ	rs7499750	Loneliness	5.62e-05	7.88e-05	1.62e-06	0.98	0.0201	0.00365
SCZ	rs7499750	Loneliness	0.0001	7.86e-05	1.62e-06	0.97	0.02	0.00647
SCZ	rs7499750	Loneliness	0.000178	7.82e-05	1.61e-06	0.97	0.0199	0.0115
SCZ	rs7499750	Loneliness	0.000316	7.77e-05	1.6e-06	0.96	0.0198	0.0181
SCZ	rs7499750	Loneliness	0.000562	7.77e-05	1.6e-06	0.96	0.0198	0.0181
SCZ	rs7499750	Loneliness	0.001	7.77e-05	1.6e-06	0.96	0.0198	0.0181
SCZ	rs7499750	Loneliness	0.00178	7.77e-05	1.6e-06	0.96	0.0198	0.0181
SCZ	rs7499750	Loneliness	0.00316	7.77e-05	1.6e-06	0.96	0.0198	0.0181
SCZ	rs7499750	Loneliness	0.00562	7.77e-05	1.6e-06	0.96	0.0198	0.0181
SCZ	rs7499750	Loneliness	0.01	7.77e-05	1.6e-06	0.96	0.0198	0.0181
SCZ	rs7508148	Loneliness	1e-08	1.27e-05	1.86e-07	0.99	0.0144	3.44e-06
SCZ	rs7508148	Loneliness	1.78e-08	1.27e-05	1.86e-07	0.99	0.0144	6.12e-06
SCZ	rs7508148	Loneliness	3.16e-08	1.27e-05	1.86e-07	0.99	0.0144	1.1e-05
SCZ	rs7508148	Loneliness	5.62e-08	1.27e-05	1.86e-07	0.99	0.0144	1.9e-05
SCZ	rs7508148	Loneliness	1e-07	1.27e-05	1.86e-07	0.99	0.0144	3.4e-05
SCZ	rs7508148	Loneliness	1.78e-07	1.27e-05	1.86e-07	0.99	0.0144	6.1e-05
SCZ	rs7508148	Loneliness	3.16e-07	1.27e-05	1.86e-07	0.99	0.0144	0.00011
SCZ	rs7508148	Loneliness	5.62e-07	1.27e-05	1.86e-07	0.99	0.0144	0.0002
SCZ	rs7508148	Loneliness	1e-06	1.27e-05	1.86e-07	0.99	0.0144	0.0003
SCZ	rs7508148	Loneliness	1.78e-06	1.27e-05	1.86e-07	0.98	0.0144	0.0006
SCZ	rs7508148	Loneliness	3.16e-06	1.27e-05	1.86e-07	0.98	0.0144	0.0011
SCZ	rs7508148	Loneliness	5.62e-06	1.27e-05	1.86e-07	0.98	0.0144	0.0019
SCZ	rs7508148	Loneliness	1e-05	1.27e-05	1.85e-07	0.98	0.0144	0.0034
SCZ	rs7508148	Loneliness	1.78e-05	1.26e-05	1.85e-07	0.98	0.0143	0.0061
SCZ	rs7508148	Loneliness	3.16e-05	1.26e-05	1.84e-07	0.97	0.0143	0.011
SCZ	rs7508148	Loneliness	5.62e-05	1.25e-05	1.82e-07	0.97	0.0141	0.019
SCZ	rs7508148	Loneliness	0.0001	1.23e-05	1.8e-07	0.95	0.0139	0.033
SCZ	rs7508148	Loneliness	0.000178	1.2e-05	1.75e-07	0.93	0.0136	0.058
SCZ	rs7508148	Loneliness	0.000316	1.15e-05	1.68e-07	0.89	0.013	0.1
SCZ	rs7508148	Loneliness	0.000562	1.1e-05	1.61e-07	0.85	0.0124	0.14
SCZ	rs7508148	Loneliness	0.001	1.1e-05	1.61e-07	0.85	0.0124	0.14
SCZ	rs7508148	Loneliness	0.00178	1.1e-05	1.61e-07	0.85	0.0124	0.14
SCZ	rs7508148	Loneliness	0.00316	1.1e-05	1.61e-07	0.85	0.0124	0.14
SCZ	rs7508148	Loneliness	0.00562	1.1e-05	1.61e-07	0.85	0.0124	0.14
SCZ	rs7508148	Loneliness	0.01	1.1e-05	1.61e-07	0.85	0.0124	0.14
SCZ	rs7596038	Loneliness	1e-08	1.07e-06	3.87e-08	0.97	0.0348	4.04e-05
SCZ	rs7596038	Loneliness	1.78e-08	1.07e-06	3.87e-08	0.97	0.0348	7.19e-05
SCZ	rs7596038	Loneliness	3.16e-08	1.07e-06	3.87e-08	0.97	0.0348	0.000128
SCZ	rs7596038	Loneliness	5.62e-08	1.07e-06	3.87e-08	0.96	0.0348	0.000227
SCZ	rs7596038	Loneliness	1e-07	1.07e-06	3.87e-08	0.96	0.0348	0.000404
SCZ	rs7596038	Loneliness	1.78e-07	1.07e-06	3.86e-08	0.96	0.0348	0.000718
SCZ	rs7596038	Loneliness	3.16e-07	1.07e-06	3.86e-08	0.96	0.0348	0.00128
SCZ	rs7596038	Loneliness	5.62e-07	1.07e-06	3.86e-08	0.96	0.0348	0.00227
SCZ	rs7596038	Loneliness	1e-06	1.07e-06	3.85e-08	0.96	0.0347	0.00402
SCZ	rs7596038	Loneliness	1.78e-06	1.06e-06	3.84e-08	0.96	0.0346	0.00713
SCZ	rs7596038	Loneliness	3.16e-06	1.06e-06	3.82e-08	0.95	0.0344	0.01
SCZ	rs7596038	Loneliness	5.62e-06	1.05e-06	3.78e-08	0.94	0.0341	0.02
SCZ	rs7596038	Loneliness	1e-05	1.03e-06	3.72e-08	0.93	0.0335	0.04
SCZ	rs7596038	Loneliness	1.78e-05	9.98e-07	3.61e-08	0.9	0.0325	0.07
SCZ	rs7596038	Loneliness	3.16e-05	9.48e-07	3.43e-08	0.86	0.03	0.11
SCZ	rs7596038	Loneliness	5.62e-05	8.72e-07	3.15e-08	0.79	0.03	0.19
SCZ	rs7596038	Loneliness	0.0001	7.62e-07	2.75e-08	0.69	0.02	0.29
SCZ	rs7596038	Loneliness	0.000178	6.22e-07	2.25e-08	0.56	0.02	0.42
SCZ	rs7596038	Loneliness	0.000316	4.7e-07	1.7e-08	0.42	0.02	0.56
SCZ	rs7596038	Loneliness	0.000562	3.57e-07	1.29e-08	0.32	0.01	0.67
SCZ	rs7596038	Loneliness	0.001	3.57e-07	1.29e-08	0.32	0.01	0.67
SCZ	rs7596038	Loneliness	0.00178	3.57e-07	1.29e-08	0.32	0.01	0.67
SCZ	rs7596038	Loneliness	0.00316	3.57e-07	1.29e-08	0.32	0.01	0.67
SCZ	rs7596038	Loneliness	0.00562	3.57e-07	1.29e-08	0.32	0.01	0.67
SCZ	rs7596038	Loneliness	0.01	3.57e-07	1.29e-08	0.32	0.01	0.67
SCZ	rs75968099	Loneliness	1e-08	2.3e-05	1.39e-07	0.99	0.006	5.82e-07
SCZ	rs75968099	Loneliness	1.78e-08	2.3e-05	1.39e-07	0.99	0.006	1.03e-06
SCZ	rs75968099	Loneliness	3.16e-08	2.3e-05	1.39e-07	0.99	0.006	1.84e-06
SCZ	rs75968099	Loneliness	5.62e-08	2.3e-05	1.39e-07	0.99	0.006	3.27e-06
SCZ	rs75968099	Loneliness	1e-07	2.3e-05	1.39e-07	0.99	0.006	5.82e-06
SCZ	rs75968099	Loneliness	1.78e-07	2.3e-05	1.39e-07	0.99	0.006	1.03e-05
SCZ	rs75968099	Loneliness	3.16e-07	2.3e-05	1.39e-07	0.99	0.006	1.84e-05
SCZ	rs75968099	Loneliness	5.62e-07	2.3e-05	1.39e-07	0.99	0.006	3.27e-05
SCZ	rs75968099	Loneliness	1e-06	2.3e-05	1.39e-07	0.99	0.006	5.82e-05
SCZ	rs75968099	Loneliness	1.78e-06	2.3e-05	1.39e-07	0.99	0.006	0.000103
SCZ	rs75968099	Loneliness	3.16e-06	2.3e-05	1.39e-07	0.99	0.006	0.000184
SCZ	rs75968099	Loneliness	5.62e-06	2.3e-05	1.39e-07	0.99	0.006	0.000327
SCZ	rs75968099	Loneliness	1e-05	2.3e-05	1.39e-07	0.99	0.006	0.0006
SCZ	rs75968099	Loneliness	1.78e-05	2.3e-05	1.39e-07	0.99	0.006	0.00103
SCZ	rs75968099	Loneliness	3.16e-05	2.3e-05	1.39e-07	0.99	0.006	0.00184
SCZ	rs75968099	Loneliness	5.62e-05	2.3e-05	1.39e-07	0.99	0.006	0.00326
SCZ	rs75968099	Loneliness	0.0001	2.29e-05	1.38e-07	0.99	0.006	0.00578
SCZ	rs75968099	Loneliness	0.000178	2.28e-05	1.38e-07	0.98	0.0059	0.0102
SCZ	rs75968099	Loneliness	0.000316	2.26e-05	1.37e-07	0.98	0.0059	0.0181
SCZ	rs75968099	Loneliness	0.000562	2.25e-05	1.36e-07	0.97	0.0059	0.0226
SCZ	rs75968099	Loneliness	0.001	2.25e-05	1.36e-07	0.97	0.0059	0.0226
SCZ	rs75968099	Loneliness	0.00178	2.25e-05	1.36e-07	0.97	0.0059	0.0226
SCZ	rs75968099	Loneliness	0.00316	2.25e-05	1.36e-07	0.97	0.0059	0.0226
SCZ	rs75968099	Loneliness	0.00562	2.25e-05	1.36e-07	0.97	0.0059	0.0226
SCZ	rs75968099	Loneliness	0.01	2.25e-05	1.36e-07	0.97	0.0059	0.0226
SCZ	rs760608	Loneliness	1e-08	0.00343	1.7e-05	0.99	0.0049	7.7e-07
SCZ	rs760608	Loneliness	1.78e-08	0.00343	1.7e-05	0.99	0.0049	1.37e-06
SCZ	rs760608	Loneliness	3.16e-08	0.00343	1.7e-05	0.99	0.0049	0
SCZ	rs760608	Loneliness	5.62e-08	0.00343	1.7e-05	0.99	0.0049	0
SCZ	rs760608	Loneliness	1e-07	0.00343	1.7e-05	0.99	0.0049	0
SCZ	rs760608	Loneliness	1.78e-07	0.00343	1.7e-05	0.99	0.0049	0
SCZ	rs760608	Loneliness	3.16e-07	0.00343	1.7e-05	0.99	0.0049	0
SCZ	rs760608	Loneliness	5.62e-07	0.00343	1.7e-05	0.99	0.0049	0
SCZ	rs760608	Loneliness	1e-06	0.00343	1.7e-05	0.99	0.0049	0
SCZ	rs760608	Loneliness	1.78e-06	0.00343	1.7e-05	0.99	0.0049	0
SCZ	rs760608	Loneliness	3.16e-06	0.00343	1.7e-05	0.99	0.0049	0
SCZ	rs760608	Loneliness	5.62e-06	0.00342	1.7e-05	0.99	0.0049	0
SCZ	rs760608	Loneliness	1e-05	0.00342	1.7e-05	0.99	0.0049	0.001
SCZ	rs760608	Loneliness	1.78e-05	0.00342	1.7e-05	0.99	0.0049	0.00137
SCZ	rs760608	Loneliness	3.16e-05	0.00342	1.7e-05	0.99	0.0049	0.00243
SCZ	rs760608	Loneliness	5.62e-05	0.00341	1.7e-05	0.99	0.0049	0.00431
SCZ	rs760608	Loneliness	0.0001	0.0034	1.69e-05	0.98	0.0049	0.00764
SCZ	rs760608	Loneliness	0.000178	0.00338	1.68e-05	0.98	0.0049	0.0135
SCZ	rs760608	Loneliness	0.000316	0.00334	1.66e-05	0.97	0.0048	0.0238
SCZ	rs760608	Loneliness	0.000562	0.00331	1.65e-05	0.96	0.0048	0.0327
SCZ	rs760608	Loneliness	0.001	0.00331	1.65e-05	0.96	0.0048	0.0327
SCZ	rs760608	Loneliness	0.00178	0.00331	1.65e-05	0.96	0.0048	0.0327
SCZ	rs760608	Loneliness	0.00316	0.00331	1.65e-05	0.96	0.0048	0.0327
SCZ	rs760608	Loneliness	0.00562	0.00331	1.65e-05	0.96	0.0048	0.0327
SCZ	rs760608	Loneliness	0.01	0.00331	1.65e-05	0.96	0.0048	0.0327
SCZ	rs7632834	Loneliness	1e-08	0.000226	3.66e-06	0.98	0.016	1.63e-06
SCZ	rs7632834	Loneliness	1.78e-08	0.000226	3.66e-06	0.98	0.016	2.9e-06
SCZ	rs7632834	Loneliness	3.16e-08	0.000226	3.66e-06	0.98	0.016	5.16e-06
SCZ	rs7632834	Loneliness	5.62e-08	0.000226	3.66e-06	0.98	0.016	9.18e-06
SCZ	rs7632834	Loneliness	1e-07	0.000226	3.66e-06	0.98	0.016	1.63e-05
SCZ	rs7632834	Loneliness	1.78e-07	0.000226	3.66e-06	0.98	0.016	2.9e-05
SCZ	rs7632834	Loneliness	3.16e-07	0.000226	3.66e-06	0.98	0.016	5.16e-05
SCZ	rs7632834	Loneliness	5.62e-07	0.000226	3.66e-06	0.98	0.02	9.18e-05
SCZ	rs7632834	Loneliness	1e-06	0.000226	3.66e-06	0.98	0.02	0.000163
SCZ	rs7632834	Loneliness	1.78e-06	0.000226	3.66e-06	0.98	0.02	0.00029
SCZ	rs7632834	Loneliness	3.16e-06	0.000225	3.66e-06	0.98	0.02	0.000516
SCZ	rs7632834	Loneliness	5.62e-06	0.000225	3.66e-06	0.98	0.02	0.000917
SCZ	rs7632834	Loneliness	1e-05	0.000225	3.66e-06	0.98	0.02	0.00163
SCZ	rs7632834	Loneliness	1.78e-05	0.000225	3.65e-06	0.98	0.02	0.00289
SCZ	rs7632834	Loneliness	3.16e-05	0.000224	3.64e-06	0.98	0.02	0.00513
SCZ	rs7632834	Loneliness	5.62e-05	0.000224	3.63e-06	0.97	0.02	0.01
SCZ	rs7632834	Loneliness	0.0001	0.000222	3.6e-06	0.97	0.02	0.02
SCZ	rs7632834	Loneliness	0.000178	0.000219	3.56e-06	0.96	0.02	0.03
SCZ	rs7632834	Loneliness	0.000316	0.000215	3.48e-06	0.94	0.02	0.05
SCZ	rs7632834	Loneliness	0.000562	0.00021	3.4e-06	0.91	0.01	0.07
SCZ	rs7632834	Loneliness	0.001	0.00021	3.4e-06	0.91	0.01	0.07
SCZ	rs7632834	Loneliness	0.00178	0.00021	3.4e-06	0.91	0.01	0.07
SCZ	rs7632834	Loneliness	0.00316	0.00021	3.4e-06	0.91	0.01	0.07
SCZ	rs7632834	Loneliness	0.00562	0.00021	3.4e-06	0.91	0.01	0.07
SCZ	rs7632834	Loneliness	0.01	0.00021	3.4e-06	0.91	0.01	0.07
SCZ	rs7632921	Loneliness	1e-08	0.000766	6.52e-05	0.92	0.078	8.63e-07
SCZ	rs7632921	Loneliness	1.78e-08	0.000766	6.52e-05	0.92	0.078	1.54e-06
SCZ	rs7632921	Loneliness	3.16e-08	0.000766	6.52e-05	0.92	0.078	2.73e-06
SCZ	rs7632921	Loneliness	5.62e-08	0.000766	6.52e-05	0.92	0.078	4.85e-06
SCZ	rs7632921	Loneliness	1e-07	0.000766	6.52e-05	0.92	0.078	8.63e-06
SCZ	rs7632921	Loneliness	1.78e-07	0.000766	6.52e-05	0.92	0.078	1.54e-05
SCZ	rs7632921	Loneliness	3.16e-07	0.000766	6.52e-05	0.92	0.078	2.73e-05
SCZ	rs7632921	Loneliness	5.62e-07	0.000766	6.52e-05	0.92	0.0783	4.85e-05
SCZ	rs7632921	Loneliness	1e-06	0.000766	6.52e-05	0.92	0.0783	8.63e-05
SCZ	rs7632921	Loneliness	1.78e-06	0.000766	6.52e-05	0.92	0.0783	0.000153
SCZ	rs7632921	Loneliness	3.16e-06	0.000766	6.52e-05	0.92	0.0783	0.000273
SCZ	rs7632921	Loneliness	5.62e-06	0.000766	6.52e-05	0.92	0.0783	0.000485
SCZ	rs7632921	Loneliness	1e-05	0.000765	6.51e-05	0.92	0.0783	0.000862
SCZ	rs7632921	Loneliness	1.78e-05	0.000765	6.51e-05	0.92	0.0782	0.00153
SCZ	rs7632921	Loneliness	3.16e-05	0.000764	6.5e-05	0.92	0.0781	0.00272
SCZ	rs7632921	Loneliness	5.62e-05	0.000762	6.49e-05	0.92	0.078	0.00483
SCZ	rs7632921	Loneliness	0.0001	0.00076	6.46e-05	0.91	0.0777	0.00856
SCZ	rs7632921	Loneliness	0.000178	0.000754	6.42e-05	0.91	0.0772	0.0151
SCZ	rs7632921	Loneliness	0.000316	0.000746	6.35e-05	0.9	0.0763	0.0266
SCZ	rs7632921	Loneliness	0.000562	0.00074	6.3e-05	0.89	0.0757	0.0336
SCZ	rs7632921	Loneliness	0.001	0.00074	6.3e-05	0.89	0.0757	0.0336
SCZ	rs7632921	Loneliness	0.00178	0.00074	6.3e-05	0.89	0.0757	0.0336
SCZ	rs7632921	Loneliness	0.00316	0.00074	6.3e-05	0.89	0.0757	0.0336
SCZ	rs7632921	Loneliness	0.00562	0.00074	6.3e-05	0.89	0.0757	0.0336
SCZ	rs7632921	Loneliness	0.01	0.00074	6.3e-05	0.89	0.0757	0.0336
SCZ	rs7701440	Loneliness	1e-08	9.63e-09	1.89e-10	0.98	0.019	1.66e-06
SCZ	rs7701440	Loneliness	1.78e-08	9.63e-09	1.89e-10	0.98	0.019	2.95e-06
SCZ	rs7701440	Loneliness	3.16e-08	9.63e-09	1.89e-10	0.98	0.019	5.24e-06
SCZ	rs7701440	Loneliness	5.62e-08	9.63e-09	1.89e-10	0.98	0.019	9.32e-06
SCZ	rs7701440	Loneliness	1e-07	9.63e-09	1.89e-10	0.98	0.019	1.66e-05
SCZ	rs7701440	Loneliness	1.78e-07	9.63e-09	1.89e-10	0.98	0.019	2.95e-05
SCZ	rs7701440	Loneliness	3.16e-07	9.63e-09	1.89e-10	0.98	0.019	5.24e-05
SCZ	rs7701440	Loneliness	5.62e-07	9.63e-09	1.89e-10	0.98	0.019	9.32e-05
SCZ	rs7701440	Loneliness	1e-06	9.63e-09	1.89e-10	0.98	0.019	0.000166
SCZ	rs7701440	Loneliness	1.78e-06	9.63e-09	1.89e-10	0.98	0.019	0.000295
SCZ	rs7701440	Loneliness	3.16e-06	9.63e-09	1.89e-10	0.98	0.019	0.000524
SCZ	rs7701440	Loneliness	5.62e-06	9.62e-09	1.89e-10	0.98	0.019	0.000931
SCZ	rs7701440	Loneliness	1e-05	9.62e-09	1.89e-10	0.98	0.019	0.00165
SCZ	rs7701440	Loneliness	1.78e-05	9.61e-09	1.89e-10	0.98	0.019	0.00294
SCZ	rs7701440	Loneliness	3.16e-05	9.58e-09	1.88e-10	0.98	0.019	0.00521
SCZ	rs7701440	Loneliness	5.62e-05	9.54e-09	1.87e-10	0.97	0.019	0.0092
SCZ	rs7701440	Loneliness	0.0001	9.48e-09	1.86e-10	0.96	0.019	0.0163
SCZ	rs7701440	Loneliness	0.000178	9.36e-09	1.84e-10	0.95	0.019	0.0286
SCZ	rs7701440	Loneliness	0.000316	9.15e-09	1.8e-10	0.93	0.018	0.0498
SCZ	rs7701440	Loneliness	0.000562	8.95e-09	1.76e-10	0.91	0.018	0.071
SCZ	rs7701440	Loneliness	0.001	8.95e-09	1.76e-10	0.91	0.018	0.071
SCZ	rs7701440	Loneliness	0.00178	8.95e-09	1.76e-10	0.91	0.018	0.071
SCZ	rs7701440	Loneliness	0.00316	8.95e-09	1.76e-10	0.91	0.018	0.071
SCZ	rs7701440	Loneliness	0.00562	8.95e-09	1.76e-10	0.91	0.018	0.07
SCZ	rs7701440	Loneliness	0.01	8.95e-09	1.76e-10	0.91	0.018	0.07
SCZ	rs7776707	Loneliness	1e-08	6.3e-06	1.11e-07	0.98	0.017	1.76e-06
SCZ	rs7776707	Loneliness	1.78e-08	6.3e-06	1.11e-07	0.98	0.017	3.12e-06
SCZ	rs7776707	Loneliness	3.16e-08	6.3e-06	1.11e-07	0.98	0.017	5.55e-06
SCZ	rs7776707	Loneliness	5.62e-08	6.3e-06	1.11e-07	0.98	0.017	9.88e-06
SCZ	rs7776707	Loneliness	1e-07	6.3e-06	1.11e-07	0.98	0.017	1.76e-05
SCZ	rs7776707	Loneliness	1.78e-07	6.3e-06	1.11e-07	0.98	0.017	3.12e-05
SCZ	rs7776707	Loneliness	3.16e-07	6.3e-06	1.11e-07	0.98	0.017	5.55e-05
SCZ	rs7776707	Loneliness	5.62e-07	6.3e-06	1.11e-07	0.98	0.017	9.88e-05
SCZ	rs7776707	Loneliness	1e-06	6.3e-06	1.11e-07	0.98	0.017	0.000176
SCZ	rs7776707	Loneliness	1.78e-06	6.3e-06	1.11e-07	0.98	0.017	0.000312
SCZ	rs7776707	Loneliness	3.16e-06	6.3e-06	1.11e-07	0.98	0.017	0.000555
SCZ	rs7776707	Loneliness	5.62e-06	6.29e-06	1.11e-07	0.98	0.017	0.000987
SCZ	rs7776707	Loneliness	1e-05	6.29e-06	1.11e-07	0.98	0.017	0.00175
SCZ	rs7776707	Loneliness	1.78e-05	6.28e-06	1.11e-07	0.98	0.017	0.00311
SCZ	rs7776707	Loneliness	3.16e-05	6.27e-06	1.1e-07	0.98	0.017	0.0055
SCZ	rs7776707	Loneliness	5.62e-05	6.24e-06	1.1e-07	0.97	0.017	0.0098
SCZ	rs7776707	Loneliness	0.0001	6.19e-06	1.09e-07	0.97	0.017	0.0173
SCZ	rs7776707	Loneliness	0.000178	6.11e-06	1.08e-07	0.95	0.017	0.03
SCZ	rs7776707	Loneliness	0.000316	5.97e-06	1.05e-07	0.93	0.016	0.05
SCZ	rs7776707	Loneliness	0.000562	5.82e-06	1.02e-07	0.91	0.016	0.08
SCZ	rs7776707	Loneliness	0.001	5.82e-06	1.02e-07	0.91	0.016	0.08
SCZ	rs7776707	Loneliness	0.00178	5.82e-06	1.02e-07	0.91	0.016	0.08
SCZ	rs7776707	Loneliness	0.00316	5.82e-06	1.02e-07	0.91	0.016	0.08
SCZ	rs7776707	Loneliness	0.00562	5.82e-06	1.02e-07	0.91	0.016	0.08
SCZ	rs7776707	Loneliness	0.01	5.82e-06	1.02e-07	0.91	0.016	0.08
SCZ	rs783540	Loneliness	1e-08	7.79e-05	4.89e-07	0.99	0.006	0
SCZ	rs783540	Loneliness	1.78e-08	7.79e-05	4.89e-07	0.99	0.006	0
SCZ	rs783540	Loneliness	3.16e-08	7.79e-05	4.89e-07	0.99	0.006	0
SCZ	rs783540	Loneliness	5.62e-08	7.79e-05	4.89e-07	0.99	0.006	0
SCZ	rs783540	Loneliness	1e-07	7.79e-05	4.89e-07	0.99	0.006	0
SCZ	rs783540	Loneliness	1.78e-07	7.79e-05	4.89e-07	0.99	0.0062	1.05e-05
SCZ	rs783540	Loneliness	3.16e-07	7.79e-05	4.89e-07	0.99	0.0062	1.87e-05
SCZ	rs783540	Loneliness	5.62e-07	7.79e-05	4.89e-07	0.99	0.0062	3.33e-05
SCZ	rs783540	Loneliness	1e-06	7.79e-05	4.89e-07	0.99	0.0062	5.92e-05
SCZ	rs783540	Loneliness	1.78e-06	7.79e-05	4.89e-07	0.99	0.0062	0.000105
SCZ	rs783540	Loneliness	3.16e-06	7.79e-05	4.89e-07	0.99	0.0062	0.000187
SCZ	rs783540	Loneliness	5.62e-06	7.79e-05	4.89e-07	0.99	0.0062	0.000333
SCZ	rs783540	Loneliness	1e-05	7.79e-05	4.89e-07	0.99	0.0062	0.000592
SCZ	rs783540	Loneliness	1.78e-05	7.78e-05	4.88e-07	0.99	0.0062	0.00105
SCZ	rs783540	Loneliness	3.16e-05	7.78e-05	4.88e-07	0.99	0.0062	0.00187
SCZ	rs783540	Loneliness	5.62e-05	7.77e-05	4.87e-07	0.99	0.0062	0.00332
SCZ	rs783540	Loneliness	0.0001	7.75e-05	4.86e-07	0.99	0.0062	0.00589
SCZ	rs783540	Loneliness	0.000178	7.71e-05	4.84e-07	0.98	0.0062	0.0104
SCZ	rs783540	Loneliness	0.000316	7.65e-05	4.8e-07	0.98	0.0061	0.0184
SCZ	rs783540	Loneliness	0.000562	7.54e-05	4.73e-07	0.96	0.006	0.0322
SCZ	rs783540	Loneliness	0.001	7.43e-05	4.66e-07	0.95	0.0059	0.0467
SCZ	rs783540	Loneliness	0.00178	7.43e-05	4.66e-07	0.95	0.0059	0.0467
SCZ	rs783540	Loneliness	0.00316	7.43e-05	4.66e-07	0.95	0.0059	0.0467
SCZ	rs783540	Loneliness	0.00562	7.43e-05	4.66e-07	0.95	0.0059	0.047
SCZ	rs783540	Loneliness	0.01	7.43e-05	4.66e-07	0.95	0.0059	0.047
SCZ	rs7893279	Loneliness	1e-08	1.52e-07	1.52e-09	0.99	0.0099	9.65e-07
SCZ	rs7893279	Loneliness	1.78e-08	1.52e-07	1.52e-09	0.99	0.0099	1.72e-06
SCZ	rs7893279	Loneliness	3.16e-08	1.52e-07	1.52e-09	0.99	0.0099	3.05e-06
SCZ	rs7893279	Loneliness	5.62e-08	1.52e-07	1.52e-09	0.99	0.0099	5.43e-06
SCZ	rs7893279	Loneliness	1e-07	1.52e-07	1.52e-09	0.99	0.0099	9.65e-06
SCZ	rs7893279	Loneliness	1.78e-07	1.52e-07	1.52e-09	0.99	0.0099	1.72e-05
SCZ	rs7893279	Loneliness	3.16e-07	1.52e-07	1.52e-09	0.99	0.0099	3.05e-05
SCZ	rs7893279	Loneliness	5.62e-07	1.52e-07	1.52e-09	0.99	0.0099	5.43e-05
SCZ	rs7893279	Loneliness	1e-06	1.52e-07	1.52e-09	0.99	0.0099	9.65e-05
SCZ	rs7893279	Loneliness	1.78e-06	1.52e-07	1.52e-09	0.99	0.0099	0.000172
SCZ	rs7893279	Loneliness	3.16e-06	1.52e-07	1.52e-09	0.99	0.0099	0.000305
SCZ	rs7893279	Loneliness	5.62e-06	1.52e-07	1.52e-09	0.99	0.0099	0.000542
SCZ	rs7893279	Loneliness	1e-05	1.52e-07	1.52e-09	0.99	0.0099	0.000964
SCZ	rs7893279	Loneliness	1.78e-05	1.52e-07	1.52e-09	0.99	0.0099	0.00171
SCZ	rs7893279	Loneliness	3.16e-05	1.52e-07	1.52e-09	0.99	0.0099	0.00304
SCZ	rs7893279	Loneliness	5.62e-05	1.51e-07	1.51e-09	0.98	0.0098	0.0054
SCZ	rs7893279	Loneliness	0.0001	1.51e-07	1.51e-09	0.98	0.0098	0.00956
SCZ	rs7893279	Loneliness	0.000178	1.5e-07	1.49e-09	0.97	0.0097	0.017
SCZ	rs7893279	Loneliness	0.000316	1.48e-07	1.48e-09	0.97	0.0097	0.025
SCZ	rs7893279	Loneliness	0.000562	1.48e-07	1.48e-09	0.97	0.0097	0.025
SCZ	rs7893279	Loneliness	0.001	1.48e-07	1.48e-09	0.97	0.0097	0.025
SCZ	rs7893279	Loneliness	0.00178	1.48e-07	1.48e-09	0.97	0.0097	0.025
SCZ	rs7893279	Loneliness	0.00316	1.48e-07	1.48e-09	0.97	0.0097	0.025
SCZ	rs7893279	Loneliness	0.00562	1.48e-07	1.48e-09	0.97	0.0097	0.025
SCZ	rs7893279	Loneliness	0.01	1.48e-07	1.48e-09	0.97	0.0097	0.025
SCZ	rs7951870	Loneliness	1e-08	4.61e-08	2.7e-09	0.94	0.055	1.11e-05
SCZ	rs7951870	Loneliness	1.78e-08	4.61e-08	2.7e-09	0.94	0.055	1.98e-05
SCZ	rs7951870	Loneliness	3.16e-08	4.61e-08	2.7e-09	0.94	0.055	3.52e-05
SCZ	rs7951870	Loneliness	5.62e-08	4.6e-08	2.7e-09	0.94	0.055	6.26e-05
SCZ	rs7951870	Loneliness	1e-07	4.6e-08	2.7e-09	0.94	0.055	0.000111
SCZ	rs7951870	Loneliness	1.78e-07	4.6e-08	2.7e-09	0.94	0.055	0.000198
SCZ	rs7951870	Loneliness	3.16e-07	4.6e-08	2.7e-09	0.94	0.055	0.000352
SCZ	rs7951870	Loneliness	5.62e-07	4.6e-08	2.7e-09	0.94	0.055	0.000626
SCZ	rs7951870	Loneliness	1e-06	4.6e-08	2.7e-09	0.94	0.055	0.00111
SCZ	rs7951870	Loneliness	1.78e-06	4.6e-08	2.7e-09	0.94	0.055	0.00198
SCZ	rs7951870	Loneliness	3.16e-06	4.59e-08	2.69e-09	0.94	0.055	0.00351
SCZ	rs7951870	Loneliness	5.62e-06	4.58e-08	2.69e-09	0.94	0.055	0.00622
SCZ	rs7951870	Loneliness	1e-05	4.55e-08	2.67e-09	0.93	0.055	0.011
SCZ	rs7951870	Loneliness	1.78e-05	4.52e-08	2.65e-09	0.93	0.054	0.02
SCZ	rs7951870	Loneliness	3.16e-05	4.45e-08	2.61e-09	0.91	0.054	0.03
SCZ	rs7951870	Loneliness	5.62e-05	4.33e-08	2.54e-09	0.89	0.052	0.06
SCZ	rs7951870	Loneliness	0.0001	4.14e-08	2.43e-09	0.85	0.05	0.1
SCZ	rs7951870	Loneliness	0.000178	3.84e-08	2.26e-09	0.79	0.046	0.17
SCZ	rs7951870	Loneliness	0.000316	3.41e-08	2e-09	0.7	0.041	0.26
SCZ	rs7951870	Loneliness	0.000562	2.83e-08	1.66e-09	0.58	0.034	0.38
SCZ	rs7951870	Loneliness	0.001	2.54e-08	1.49e-09	0.52	0.031	0.45
SCZ	rs7951870	Loneliness	0.00178	2.54e-08	1.49e-09	0.52	0.031	0.45
SCZ	rs7951870	Loneliness	0.00316	2.54e-08	1.49e-09	0.52	0.031	0.45
SCZ	rs7951870	Loneliness	0.00562	2.54e-08	1.49e-09	0.52	0.031	0.45
SCZ	rs7951870	Loneliness	0.01	2.54e-08	1.49e-09	0.52	0.031	0.45
SCZ	rs9270560	Loneliness	1e-08	2.02e-25	6.22e-27	0.97	0.03	1.48e-06
SCZ	rs9270560	Loneliness	1.78e-08	2.02e-25	6.22e-27	0.97	0.03	2.64e-06
SCZ	rs9270560	Loneliness	3.16e-08	2.02e-25	6.22e-27	0.97	0.03	4.69e-06
SCZ	rs9270560	Loneliness	5.62e-08	2.02e-25	6.22e-27	0.97	0.03	8.33e-06
SCZ	rs9270560	Loneliness	1e-07	2.02e-25	6.22e-27	0.97	0.03	1.48e-05
SCZ	rs9270560	Loneliness	1.78e-07	2.02e-25	6.22e-27	0.97	0.0299	2.64e-05
SCZ	rs9270560	Loneliness	3.16e-07	2.02e-25	6.22e-27	0.97	0.0299	4.69e-05
SCZ	rs9270560	Loneliness	5.62e-07	2.02e-25	6.22e-27	0.97	0.0299	8.33e-05
SCZ	rs9270560	Loneliness	1e-06	2.02e-25	6.22e-27	0.97	0.0299	0.000148
SCZ	rs9270560	Loneliness	1.78e-06	2.02e-25	6.22e-27	0.97	0.0299	0.000264
SCZ	rs9270560	Loneliness	3.16e-06	2.02e-25	6.22e-27	0.97	0.0299	0.000468
SCZ	rs9270560	Loneliness	5.62e-06	2.02e-25	6.22e-27	0.97	0.0299	0.000833
SCZ	rs9270560	Loneliness	1e-05	2.02e-25	6.21e-27	0.97	0.0298	0.00148
SCZ	rs9270560	Loneliness	1.78e-05	2.01e-25	6.21e-27	0.97	0.0298	0.00263
SCZ	rs9270560	Loneliness	3.16e-05	2.01e-25	6.19e-27	0.97	0.0297	0.00467
SCZ	rs9270560	Loneliness	5.62e-05	2e-25	6.17e-27	0.96	0.0296	0.00827
SCZ	rs9270560	Loneliness	0.0001	1.99e-25	6.13e-27	0.96	0.0294	0.0146
SCZ	rs9270560	Loneliness	0.000178	1.98e-25	6.09e-27	0.95	0.0293	0.0211
SCZ	rs9270560	Loneliness	0.000316	1.98e-25	6.09e-27	0.95	0.0293	0.021
SCZ	rs9270560	Loneliness	0.000562	1.98e-25	6.09e-27	0.95	0.0293	0.021
SCZ	rs9270560	Loneliness	0.001	1.98e-25	6.09e-27	0.95	0.0293	0.021
SCZ	rs9270560	Loneliness	0.00178	1.98e-25	6.09e-27	0.95	0.0293	0.021
SCZ	rs9270560	Loneliness	0.00316	1.98e-25	6.09e-27	0.95	0.0293	0.021
SCZ	rs9270560	Loneliness	0.00562	1.98e-25	6.09e-27	0.95	0.0293	0.021
SCZ	rs9270560	Loneliness	0.01	1.98e-25	6.09e-27	0.95	0.0293	0.021
SCZ	rs9403484	Loneliness	1e-08	0.00853	5.5e-05	0.99	0.0063	1.12e-05
SCZ	rs9403484	Loneliness	1.78e-08	0.00853	5.5e-05	0.99	0.0063	2e-05
SCZ	rs9403484	Loneliness	3.16e-08	0.00853	5.5e-05	0.99	0.0063	3.55e-05
SCZ	rs9403484	Loneliness	5.62e-08	0.00853	5.5e-05	0.99	0.0063	6.32e-05
SCZ	rs9403484	Loneliness	1e-07	0.00853	5.49e-05	0.98	0.0063	0.000112
SCZ	rs9403484	Loneliness	1.78e-07	0.00853	5.49e-05	0.98	0.0063	0.0002
SCZ	rs9403484	Loneliness	3.16e-07	0.00853	5.49e-05	0.98	0.0063	0.000355
SCZ	rs9403484	Loneliness	5.62e-07	0.00853	5.49e-05	0.98	0.0063	0.000631
SCZ	rs9403484	Loneliness	1e-06	0.00852	5.49e-05	0.98	0.0063	0.0011
SCZ	rs9403484	Loneliness	1.78e-06	0.00852	5.48e-05	0.98	0.01	0.002
SCZ	rs9403484	Loneliness	3.16e-06	0.0085	5.48e-05	0.98	0.01	0.004
SCZ	rs9403484	Loneliness	5.62e-06	0.00848	5.46e-05	0.98	0.01	0.006
SCZ	rs9403484	Loneliness	1e-05	0.00844	5.43e-05	0.97	0.01	0.011
SCZ	rs9403484	Loneliness	1.78e-05	0.00837	5.39e-05	0.97	0.01	0.02
SCZ	rs9403484	Loneliness	3.16e-05	0.00824	5.31e-05	0.95	0.01	0.034
SCZ	rs9403484	Loneliness	5.62e-05	0.00803	5.17e-05	0.93	0.01	0.059
SCZ	rs9403484	Loneliness	0.0001	0.00767	4.94e-05	0.89	0.01	0.101
SCZ	rs9403484	Loneliness	0.000178	0.00711	4.58e-05	0.82	0.01	0.17
SCZ	rs9403484	Loneliness	0.000316	0.0063	4.06e-05	0.73	0	0.26
SCZ	rs9403484	Loneliness	0.000562	0.00585	3.77e-05	0.68	0	0.31
SCZ	rs9403484	Loneliness	0.001	0.00585	3.77e-05	0.68	0	0.31
SCZ	rs9403484	Loneliness	0.00178	0.00585	3.77e-05	0.68	0	0.31
SCZ	rs9403484	Loneliness	0.00316	0.00585	3.77e-05	0.68	0	0.31
SCZ	rs9403484	Loneliness	0.00562	0.00585	3.77e-05	0.68	0	0.31
SCZ	rs9403484	Loneliness	0.01	0.00585	3.77e-05	0.68	0	0.31
MDD	rs76025409	Loneliness	1e-08	2.51e-05	0.00161	0.02	0.97	0.02
MDD	rs76025409	Loneliness	1.78e-08	2.48e-05	0.00159	0.02	0.96	0.03
MDD	rs76025409	Loneliness	3.16e-08	2.42e-05	0.00156	0.01	0.936	0.05
MDD	rs76025409	Loneliness	5.62e-08	2.34e-05	0.0015	0.01	0.902	0.08
MDD	rs76025409	Loneliness	1e-07	2.2e-05	0.00141	0.01	0.848	0.14
MDD	rs76025409	Loneliness	1.78e-07	1.98e-05	0.00127	0.01	0.766	0.22
MDD	rs76025409	Loneliness	3.16e-07	1.69e-05	0.00109	0.01	0.654	0.33
MDD	rs76025409	Loneliness	5.62e-07	1.34e-05	0.000862	0.01	0.518	0.47
MDD	rs76025409	Loneliness	1e-06	9.82e-06	0.00063	0.01	0.379	0.61
MDD	rs76025409	Loneliness	1.78e-06	6.65e-06	0.000426	0	0.2565	0.74
MDD	rs76025409	Loneliness	3.16e-06	4.22e-06	0.000271	0	0.1628	0.83
MDD	rs76025409	Loneliness	5.62e-06	2.56e-06	0.000164	0	0.0987	0.9
MDD	rs76025409	Loneliness	1e-05	1.5e-06	9.65e-05	0	0.0581	0.94
MDD	rs76025409	Loneliness	1.78e-05	8.69e-07	5.57e-05	0	0.0335	0.97
MDD	rs76025409	Loneliness	3.16e-05	4.96e-07	3.18e-05	0	0.0191	0.98
MDD	rs76025409	Loneliness	5.62e-05	2.81e-07	1.8e-05	0	0.0109	0.99
MDD	rs76025409	Loneliness	0.0001	1.59e-07	1.02e-05	0	0.0061	0.99
MDD	rs76025409	Loneliness	0.000178	8.96e-08	5.75e-06	0	0.0035	1
MDD	rs76025409	Loneliness	0.000316	5.05e-08	3.24e-06	0	0.0019	1
MDD	rs76025409	Loneliness	0.000562	4.73e-08	3.03e-06	0	0.0018	1
MDD	rs76025409	Loneliness	0.001	4.73e-08	3.03e-06	0	0.0018	1

### Sheet: Table S10
TABLE S10: Cis-colocalization analysis of inflammatory cytokines to loneliness, schizophrenia (SCZ), and major depressive disorder. Pairwise coloc results for loneliness, SCZ, and MDD vs. cytokine pQTLs (IL-1RA, IL-6, IL-6Rα, TNF-R1, TNF-R2) within ±500kb and ±250kb of each gene using Folkersen, Ferkingstad, and UKB-PPP datasets. Default priors p1 = p2 = 1×10⁻⁴, p12 = 1×10⁻⁵. Reported are the posterior probabilities PP.H0–H4 (H0: no signal; H1: PSI only; H2: pQTL only; H3: both, distinct signals; H4: shared causal variant), number of overlapping SNPs, and max H4 with sensitivity sweep. MDD = Major Depressive Disorder; SCZ = Schizophrenia; BD = Bipolar Disorder.
						±500 kb							±250 kb
panel	gene	chr	start	end	Outcome	n common	PP.H0	PP.H1	PP.H2	PP.H3	PP.H4	max H4 across grid	n common2	PP.H03	PP.H12	PP.H22	PP.H36	PP.H47	max H4 across grid8
Folkersen	IL1RA	2	113364791	114391593	Loneliness	224	0.00013	0.99	2.48e-07	0.0019	0.013	0.85	0	0	0	0	0	0	0
Folkersen	IL6	7	22265503	23271621	Loneliness	4989	0.73	0.25	0.016	0.0054	0.0009	0.017	3294	0.77	0.21	0.011	0.0031	0.0007	0.02
Folkersen	IL6R	1	153877669	154941926	Loneliness	2147	0	0.99	0	0.0064	0.0005	0.021	1138	0	1	0	0.0032	0.0005	0.038
Folkersen	TNFR1	12	5937923	6951280	Loneliness	2552	4.39e-13	0.99	1.98e-15	0.0045	0.0048	0.16	1096	4.4e-13	0.99	1.01e-15	0.0023	0.0048	0.3
Folkersen	TNFR2	1	11727060	12769285	Loneliness	2841		0.99	8.57e-36	0.006	0.0011	0.036	1052	1.43e-33	1	3.8e-36	0.0027	0.0011	0.092
Ferkingstad	IL1RA	2	113364791	114391593	Loneliness	2515	1.59e-104	0.99	1.09e-106	0.0068	0.00046	0.018	1769	1.59e-104	1	7.03e-107	0.0044	0.00046	0.025
Ferkingstad	IL6	7	22265503	23271621	Loneliness	5211	0.7	0.28	0.015	0.006	0.00072	0.014	3490	0.72	0.26	0.011	0.0039	0.00063	0.018
Ferkingstad	IL6R	1	153877669	154941926	Loneliness	2172	0	0.99	0	0.0065	0.00046	0.021	1177	0	1	0	0.0035	0.00046	0.037
Ferkingstad	TNFR1	12	5937923	6951280	Loneliness	2884	7.02e-41	0.99	3.49e-43	0.0049	0.0048	0.14	1398	7.03e-41	0.99	1.91e-43	0.0027	0.0048	0.26
Ferkingstad	TNFR2	1	11727060	12769285	Loneliness	2974	9.02e-79	0.99	5.63e-81	0.0062	0.001	0.034	1217	9.05e-79	1	2.77e-81	0.003	0.001	0.078
UKB-PPP	IL1RA	2	113364791	114391593	Loneliness	2518	3.21e-166	0.99	2.2e-168	0.0068	0.0005	0.018	1774	3.22e-166	1	1.42e-168	0.0044	0.00046	0.025
UKB-PPP	IL6	7	22265503	23271621	Loneliness	5227	0.8	0.18	0.018	0.0038	0.0016	0.03	3501	0.85	0.13	0.013	0.002	0.0014	0.037
UKB-PPP	IL6R	1	153877669	154941926	Loneliness	2179	0	0.99	0	0.0065	0.00045	0.02	1182	0	1	0	0.0035	0.00045	0.037
UKB-PPP	TNFR1	12	5937923	6951280	Loneliness	2896	3.02e-20	0.99	1.51e-22	0.0049	0.0048	0.14	1404	3.03e-20	0.99	8.23e-23	0.0027	0.0048	0.25
UKB-PPP	TNFR2	1	11727060	12769285	Loneliness	2996	1.69e-89	0.99	1.06e-91	0.0062	0.001	0.034	1224	1.7e-89	1	5.21e-92	0.0031	0.001	0.079
Folkersen	IL1RA	2	113364791	114391593	SCZ	248	0.0001	0.99	4.1e-07	0.0041	0.01	0.81	0	0	0	0	0	0	0
Folkersen	IL6	7	22265503	23271621	SCZ	5302	0.55	0.22	0.16	0.063	0.0088	0.14	3496	0.68	0.22	0.07	0.023	0.0048	0.12
Folkersen	IL6R	1	153877669	154941926	SCZ	2225	0	0.059	0	0.93	0.015	0.4	1198	0	0.47	0	0.41	0.12	0.92
Folkersen	TNFR1	12	5937923	6951280	SCZ	2653	0.0021	0.94	0.000111	0.049	0.0051	0.16	1086	0.0022	0.97	5.09e-05	0.023	0.0053	0.33
Folkersen	TNFR2	1	11727060	12769285	SCZ	2867	1.28e-33	0.9	1.15e-34	0.08	0.023	0.45	1066	1.35e-33	0.94	4.42e-35	0.031	0.024	0.7
Ferkingstad	IL1RA	2	113364791	114391593	SCZ	5302	1.51e-104	0.94	8.2e-106	0.051	0.0056	0.18	1790	1.53e-104	0.96	6.13e-106	0.038	0.0057	0.24
Ferkingstad	IL6	7	22265503	23271621	SCZ	2225	0.55	0.22	0.16	0.06	0.005	0.092	3639	0.66	0.24	0.07	0.03	0.004	0.094
Ferkingstad	IL6R	1	153877669	154941926	SCZ	2653	0	0.056	0	0.93	0.016	0.42	1214	0	0.47	0	0.4	0.13	0.93
Ferkingstad	TNFR1	12	5937923	6951280	SCZ	2867	1.82e-13	0.94	1.02e-14	0.052	0.005	0.16	1383	1.87e-13	0.97	5.29e-15	0.027	0.005	0.28
Ferkingstad	TNFR2	1	11727060	12769285	SCZ	5302	7.58e-79	0.9	6.82e-80	0.081	0.017	0.36	1199	7.94e-79	0.95	3.09e-80	0.037	0.017	0.59
UKB-PPP	IL1RA	2	113364791	114391593	SCZ	2668	3.04e-166	0.94	1.7e-167	0.05	0.006	0.17	1852	3.09e-166	0.95	1.27e-167	0.04	0.006	0.24
UKB-PPP	IL6	7	22265503	23271621	SCZ	5573	0.62	0.14	0.18	0.043	0.0099	0.15	3729	0.77	0.13	0.09	0.014	0.0067	0.15
UKB-PPP	IL6R	1	153877669	154941926	SCZ	2292	0	0.06	0	0.93	0.014	0.38	1259	0	0.47	0	0.41	0.12	0.92
UKB-PPP	TNFR1	12	5937923	6951280	SCZ	3019	1.35e-09	0.94	7.68e-11	0.054	0.005	0.14	1443	1.38e-09	0.97	4.01e-11	0.028	0.0051	0.26
UKB-PPP	TNFR2	1	11727060	12769285	SCZ	3051	1.47e-89	0.9	1.36e-90	0.08	0.018	0.38	1252	1.54e-89	0.94	6.13e-91	0.04	0.019	0.61
Folkersen	IL1RA	2	113364791	114391593	MDD	532	0.0001	0.98	1.03e-06	0.01	0.006	0.53	0	0	0	0	0	0	0
Folkersen	IL6	7	22265503	23271621	MDD	5534	0.64	0.25	0.082	0.032	0.0054	0.089	3657	0.7	0.21	0.064	0.0191	0.0042	0.104
Folkersen	IL6R	1	153877669	154941926	MDD	2449	0	0.63	0	0.36	0.0069	0.22	1331	0	0.88	0	0.1121	0.0096	0.421
Folkersen	TNFR1	12	5937923	6951280	MDD	3056	3.78e-13	0.85	5.41e-14	0.12	0.0252	0.46	1338	3.92e-13	0.88	3.98e-14	0.0899	0.0261	0.67
Folkersen	TNFR2	1	11727060	12769285	MDD	3237	1.26e-33	0.88	1.45e-34	0.1	0.0193	0.38	1228	1.32e-33	0.93	7.79e-35	0.0544	0.0203	0.628
Ferkingstad	IL1RA	2	113364791	114391593	MDD	2894	1.46e-104	0.91	1.4e-105	0.087	0.00444	0.13	1896	1.48e-104	0.92	1.15e-105	0.0721	0.00451	0.193
Ferkingstad	IL6	7	22265503	23271621	MDD	5675	0.62	0.26	0.081	0.034	0.00536	0.087	3795	0.66	0.25	0.06	0.0226	0.00464	0.109
Ferkingstad	IL6R	1	153877669	154941926	MDD	2367	0	0.64	0	0.36	0.00588	0.2	1301	0	0.88	0	0.1097	0.00814	0.387
Ferkingstad	TNFR1	12	5937923	6951280	MDD	3279	6.02e-41	0.85	8.94e-42	0.13	0.0251	0.44	1644	6.25e-41	0.88	6.56e-42	0.0925	0.0261	0.62
Ferkingstad	TNFR2	1	11727060	12769285	MDD	3253	8.02e-79	0.88	9.26e-80	0.1	0.0146	0.31	1351	8.44e-79	0.93	5.08e-80	0.0559	0.0154	0.536
UKB-PPP	IL1RA	2	113364791	114391593	MDD	2867	2.94e-166	0.91	2.79e-167	0.086	0.0044	0.13	1902	2.98e-166	0.92	2.32e-167	0.072	0.0044	0.19
UKB-PPP	IL6	7	22265503	23271621	MDD	5679	0.7	0.18	0.091	0.023	0.0047	0.077	3800	0.77	0.14	0.07	0.013	0.0038	0.092
UKB-PPP	IL6R	1	153877669	154941926	MDD	2355	0	0.64	0	0.36	0.00691	0.23	1295	0	0.88	0	0.11	0.01	0.427
UKB-PPP	TNFR1	12	5937923	6951280	MDD	3302	2.6e-20	0.85	3.77e-21	0.12	0.0252	0.44	1651	2.7e-20	0.88	2.73e-21	0.09	0.026	0.62
UKB-PPP	TNFR2	1	11727060	12769285	MDD	3267	1.51e-89	0.88	1.69e-90	0.1	0.0173	0.35	1358	1.58e-89	0.93	9.31e-91	0.055	0.018	0.576

### Sheet: Table S11
Table S11. p12_grid sensitivity analysis for cis-colocalization analysis of inflammatory cytokines and loneliness, schizophrenia, and major depressive disorder. Sensitivity analysis sweeping the prior on colocalization (p12 ∈ 10⁻⁸…10⁻²; p1 = p2 = 1×10⁻⁴ fixed) for each gene–panel. For each p12, PP.H4 is recomputed; we report PP.H4 at defaults, the maximum PP.H4 across the grid, and the p12 at which it occurs, enabling assessment of how conclusions vary with prior choice. MDD = Major Depressive Disorder; SCZ = Schizophrenia; BD = Bipolar Disorder.
Panel	Gene	Outcome	p12	PP.H0	PP.H1	PP.H2	PP.H3	PP.H4
Folkersen et al. 2020	IL-1RA	Loneliness	1e-08	0.00013	1.21e-06	0.99	0.0094	1.71e-05
Folkersen et al. 2020	IL-1RA	Loneliness	1.78e-08	0.00013	1.21e-06	0.99	0.0094	3.04e-05
Folkersen et al. 2020	IL-1RA	Loneliness	3.16e-08	0.00013	1.21e-06	0.99	0.0094	5.41e-05
Folkersen et al. 2020	IL-1RA	Loneliness	5.62e-08	0.00013	1.21e-06	0.99	0.0094	9.62e-05
Folkersen et al. 2020	IL-1RA	Loneliness	1e-07	0.00013	1.21e-06	0.99	0.0094	0.00017
Folkersen et al. 2020	IL-1RA	Loneliness	1.78e-07	0.00013	1.21e-06	0.99	0.0094	0.0003
Folkersen et al. 2020	IL-1RA	Loneliness	3.16e-07	0.00013	1.21e-06	0.99	0.0094	0.00054
Folkersen et al. 2020	IL-1RA	Loneliness	5.62e-07	0.00013	1.21e-06	0.99	0.0094	0.00096
Folkersen et al. 2020	IL-1RA	Loneliness	1e-06	0.00013	1.2e-06	0.99	0.0094	0.00171
Folkersen et al. 2020	IL-1RA	Loneliness	1.78e-06	0.00013	1.2e-06	0.99	0.0094	0.00303
Folkersen et al. 2020	IL-1RA	Loneliness	3.16e-06	0.00013	1.2e-06	0.99	0.0094	0.00538
Folkersen et al. 2020	IL-1RA	Loneliness	5.62e-06	0.00013	1.19e-06	0.98	0.0093	0.00953
Folkersen et al. 2020	IL-1RA	Loneliness	1e-05	0.00012	1.19e-06	0.97	0.0093	0.01683
Folkersen et al. 2020	IL-1RA	Loneliness	1.78e-05	0.00012	1.17e-06	0.96	0.0091	0.02953
Folkersen et al. 2020	IL-1RA	Loneliness	3.16e-05	0.00012	1.14e-06	0.94	0.0089	0.05134
Folkersen et al. 2020	IL-1RA	Loneliness	5.62e-05	0.00012	1.1e-06	0.9	0.0086	0.08779
Folkersen et al. 2020	IL-1RA	Loneliness	0.0001	0.00011	1.03e-06	0.85	0.008	0.14612
Folkersen et al. 2020	IL-1RA	Loneliness	0.00018	9.72e-05	9.25e-07	0.76	0.0072	0.23331
Folkersen et al. 2020	IL-1RA	Loneliness	0.00032	8.22e-05	7.83e-07	0.64	0.0061	0.35114
Folkersen et al. 2020	IL-1RA	Loneliness	0.00056	7e-05	6.66e-07	0.55	0.0052	0.4476
Folkersen et al. 2020	IL-1RA	Loneliness	0.001	7e-05	6.66e-07	0.55	0.0052	0.4476
Folkersen et al. 2020	IL-1RA	Loneliness	0.0018	7e-05	6.66e-07	0.55	0.0052	0.4476
Folkersen et al. 2020	IL-1RA	Loneliness	0.0032	7e-05	6.66e-07	0.55	0.0052	0.4476
Folkersen et al. 2020	IL-1RA	Loneliness	0.0056	7e-05	6.66e-07	0.55	0.0052	0.4476
Folkersen et al. 2020	IL-1RA	Loneliness	0.01	7e-05	6.66e-07	0.55	0.0052	0.4476
Folkersen et al. 2020	IL-6	Loneliness	1e-08	0.79	0.013	0.2	0.0033	6.98e-07
Folkersen et al. 2020	IL-6	Loneliness	1.78e-08	0.79	0.013	0.2	0.0033	1.24e-06
Folkersen et al. 2020	IL-6	Loneliness	3.16e-08	0.79	0.013	0.2	0.0033	2.21e-06
Folkersen et al. 2020	IL-6	Loneliness	5.62e-08	0.79	0.013	0.2	0.0033	3.92e-06
Folkersen et al. 2020	IL-6	Loneliness	1e-07	0.79	0.013	0.2	0.0033	6.98e-06
Folkersen et al. 2020	IL-6	Loneliness	1.78e-07	0.79	0.013	0.2	0.0033	1.24e-05
Folkersen et al. 2020	IL-6	Loneliness	3.16e-07	0.79	0.013	0.2	0.0033	2.21e-05
Folkersen et al. 2020	IL-6	Loneliness	5.62e-07	0.79	0.013	0.2	0.0033	3.92e-05
Folkersen et al. 2020	IL-6	Loneliness	1e-06	0.79	0.013	0.2	0.0033	6.98e-05
Folkersen et al. 2020	IL-6	Loneliness	1.78e-06	0.79	0.013	0.2	0.0033	0.00012
Folkersen et al. 2020	IL-6	Loneliness	3.16e-06	0.78	0.013	0.2	0.0033	0.00022
Folkersen et al. 2020	IL-6	Loneliness	5.62e-06	0.78	0.013	0.2	0.0033	0.00039
Folkersen et al. 2020	IL-6	Loneliness	1e-05	0.78	0.013	0.2	0.0033	0.0007
Folkersen et al. 2020	IL-6	Loneliness	1.78e-05	0.78	0.013	0.2	0.0033	0.00124
Folkersen et al. 2020	IL-6	Loneliness	3.16e-05	0.78	0.013	0.2	0.0033	0.0022
Folkersen et al. 2020	IL-6	Loneliness	5.62e-05	0.78	0.013	0.2	0.0033	0.00391
Folkersen et al. 2020	IL-6	Loneliness	0.0001	0.78	0.013	0.2	0.0033	0.00693
Folkersen et al. 2020	IL-6	Loneliness	0.00018	0.78	0.013	0.2	0.0033	0.01226
Folkersen et al. 2020	IL-6	Loneliness	0.00032	0.77	0.013	0.19	0.0032	0.02159
Folkersen et al. 2020	IL-6	Loneliness	0.00056	0.77	0.013	0.19	0.0032	0.02172
Folkersen et al. 2020	IL-6	Loneliness	0.001	0.77	0.013	0.19	0.0032	0.02172
Folkersen et al. 2020	IL-6	Loneliness	0.0018	0.77	0.013	0.19	0.0032	0.02172
Folkersen et al. 2020	IL-6	Loneliness	0.0032	0.77	0.013	0.19	0.0032	0.02172
Folkersen et al. 2020	IL-6	Loneliness	0.0056	0.77	0.013	0.19	0.0032	0.02172
Folkersen et al. 2020	IL-6	Loneliness	0.01	0.77	0.013	0.19	0.0032	0.02172
Folkersen et al. 2020	IL-6Ra	Loneliness	1e-08	0	0	0.99	0.0087	6.01e-07
Folkersen et al. 2020	IL-6Ra	Loneliness	1.78e-08	0	0	0.99	0.0087	1.07e-06
Folkersen et al. 2020	IL-6Ra	Loneliness	3.16e-08	0	0	0.99	0.0087	1.9e-06
Folkersen et al. 2020	IL-6Ra	Loneliness	5.62e-08	0	0	0.99	0.0087	3.38e-06
Folkersen et al. 2020	IL-6Ra	Loneliness	1e-07	0	0	0.99	0.0087	6.01e-06
Folkersen et al. 2020	IL-6Ra	Loneliness	1.78e-07	0	0	0.99	0.0087	1.07e-05
Folkersen et al. 2020	IL-6Ra	Loneliness	3.16e-07	0	0	0.99	0.0087	1.9e-05
Folkersen et al. 2020	IL-6Ra	Loneliness	5.62e-07	0	0	0.99	0.0087	3.38e-05
Folkersen et al. 2020	IL-6Ra	Loneliness	1e-06	0	0	0.99	0.0087	6.01e-05
Folkersen et al. 2020	IL-6Ra	Loneliness	1.78e-06	0	0	0.99	0.0087	0.00011
Folkersen et al. 2020	IL-6Ra	Loneliness	3.16e-06	0	0	0.99	0.0087	0.00019
Folkersen et al. 2020	IL-6Ra	Loneliness	5.62e-06	0	0	0.99	0.0087	0.00034
Folkersen et al. 2020	IL-6Ra	Loneliness	1e-05	0	0	0.99	0.0087	0.0006
Folkersen et al. 2020	IL-6Ra	Loneliness	1.78e-05	0	0	0.99	0.0087	0.0011
Folkersen et al. 2020	IL-6Ra	Loneliness	3.16e-05	0	0	0.99	0.0087	0.0019
Folkersen et al. 2020	IL-6Ra	Loneliness	5.62e-05	0	0	0.99	0.0087	0.0034
Folkersen et al. 2020	IL-6Ra	Loneliness	0.0001	0	0	0.99	0.0087	0.006
Folkersen et al. 2020	IL-6Ra	Loneliness	0.00018	0	0	0.98	0.0087	0.011
Folkersen et al. 2020	IL-6Ra	Loneliness	0.00032	0	0	0.97	0.0086	0.019
Folkersen et al. 2020	IL-6Ra	Loneliness	0.00056	0	0	0.96	0.0085	0.027
Folkersen et al. 2020	IL-6Ra	Loneliness	0.001	0	0	0.96	0.0085	0.027
Folkersen et al. 2020	IL-6Ra	Loneliness	0.0018	0	0	0.96	0.0085	0.027
Folkersen et al. 2020	IL-6Ra	Loneliness	0.0032	0	0	0.96	0.0085	0.027
Folkersen et al. 2020	IL-6Ra	Loneliness	0.0056	0	0	0.96	0.0085	0.027
Folkersen et al. 2020	IL-6Ra	Loneliness	0.01	0	0	0.96	0.0085	0.027
Folkersen et al. 2020	TNF-R1	Loneliness	1e-08	4.4e-13	2.78e-15	0.99	0.0063	6.38e-06
Folkersen et al. 2020	TNF-R1	Loneliness	1.78e-08	4.4e-13	2.78e-15	0.99	0.0063	1.13e-05
Folkersen et al. 2020	TNF-R1	Loneliness	3.16e-08	4.4e-13	2.78e-15	0.99	0.0063	2.02e-05
Folkersen et al. 2020	TNF-R1	Loneliness	5.62e-08	4.4e-13	2.78e-15	0.99	0.0063	3.59e-05
Folkersen et al. 2020	TNF-R1	Loneliness	1e-07	4.4e-13	2.78e-15	0.99	0.0063	6.38e-05
Folkersen et al. 2020	TNF-R1	Loneliness	1.78e-07	4.4e-13	2.78e-15	0.99	0.0063	0.00011
Folkersen et al. 2020	TNF-R1	Loneliness	3.16e-07	4.4e-13	2.78e-15	0.99	0.0063	0.0002
Folkersen et al. 2020	TNF-R1	Loneliness	5.62e-07	4.4e-13	2.78e-15	0.99	0.0063	0.00036
Folkersen et al. 2020	TNF-R1	Loneliness	1e-06	4.4e-13	2.78e-15	0.99	0.0063	0.00064
Folkersen et al. 2020	TNF-R1	Loneliness	1.78e-06	4.4e-13	2.78e-15	0.99	0.0063	0.0011
Folkersen et al. 2020	TNF-R1	Loneliness	3.16e-06	4.39e-13	2.77e-15	0.99	0.0063	0.002
Folkersen et al. 2020	TNF-R1	Loneliness	5.62e-06	4.39e-13	2.77e-15	0.99	0.0062	0.0036
Folkersen et al. 2020	TNF-R1	Loneliness	1e-05	4.37e-13	2.76e-15	0.99	0.0062	0.0063
Folkersen et al. 2020	TNF-R1	Loneliness	1.78e-05	4.35e-13	2.75e-15	0.98	0.0062	0.011
Folkersen et al. 2020	TNF-R1	Loneliness	3.16e-05	4.32e-13	2.72e-15	0.97	0.0061	0.02
Folkersen et al. 2020	TNF-R1	Loneliness	5.62e-05	4.25e-13	2.68e-15	0.96	0.006	0.03
Folkersen et al. 2020	TNF-R1	Loneliness	0.0001	4.14e-13	2.61e-15	0.93	0.0059	0.06
Folkersen et al. 2020	TNF-R1	Loneliness	0.00018	3.95e-13	2.5e-15	0.89	0.0056	0.1
Folkersen et al. 2020	TNF-R1	Loneliness	0.00032	3.66e-13	2.31e-15	0.83	0.0052	0.17
Folkersen et al. 2020	TNF-R1	Loneliness	0.00056	3.57e-13	2.25e-15	0.81	0.0051	0.19
Folkersen et al. 2020	TNF-R1	Loneliness	0.001	3.57e-13	2.25e-15	0.81	0.0051	0.19
Folkersen et al. 2020	TNF-R1	Loneliness	0.0018	3.57e-13	2.25e-15	0.81	0.0051	0.19
Folkersen et al. 2020	TNF-R1	Loneliness	0.0032	3.57e-13	2.25e-15	0.81	0.0051	0.19
Folkersen et al. 2020	TNF-R1	Loneliness	0.0056	3.57e-13	2.25e-15	0.81	0.0051	0.19
Folkersen et al. 2020	TNF-R1	Loneliness	0.01	3.57e-13	2.25e-15	0.81	0.0051	0.19
Folkersen et al. 2020	TNF-R2	Loneliness	1e-08	1.42e-33	1.2e-35	0.99	0.0084	1.41e-06
Folkersen et al. 2020	TNF-R2	Loneliness	1.78e-08	1.42e-33	1.2e-35	0.99	0.0084	2.51e-06
Folkersen et al. 2020	TNF-R2	Loneliness	3.16e-08	1.42e-33	1.2e-35	0.99	0.0084	4.46e-06
Folkersen et al. 2020	TNF-R2	Loneliness	5.62e-08	1.42e-33	1.2e-35	0.99	0.0084	7.94e-06
Folkersen et al. 2020	TNF-R2	Loneliness	1e-07	1.42e-33	1.2e-35	0.99	0.0084	1.41e-05
Folkersen et al. 2020	TNF-R2	Loneliness	1.78e-07	1.42e-33	1.2e-35	0.99	0.0084	2.51e-05
Folkersen et al. 2020	TNF-R2	Loneliness	3.16e-07	1.42e-33	1.2e-35	0.99	0.0084	4.46e-05
Folkersen et al. 2020	TNF-R2	Loneliness	5.62e-07	1.42e-33	1.2e-35	0.99	0.0084	7.94e-05
Folkersen et al. 2020	TNF-R2	Loneliness	1e-06	1.42e-33	1.2e-35	0.99	0.0084	0.00014
Folkersen et al. 2020	TNF-R2	Loneliness	1.78e-06	1.42e-33	1.2e-35	0.99	0.0084	0.00025
Folkersen et al. 2020	TNF-R2	Loneliness	3.16e-06	1.42e-33	1.2e-35	0.99	0.0084	0.00045
Folkersen et al. 2020	TNF-R2	Loneliness	5.62e-06	1.42e-33	1.2e-35	0.99	0.0084	0.00079
Folkersen et al. 2020	TNF-R2	Loneliness	1e-05	1.42e-33	1.2e-35	0.99	0.0084	0.0014
Folkersen et al. 2020	TNF-R2	Loneliness	1.78e-05	1.42e-33	1.2e-35	0.99	0.0084	0.0025
Folkersen et al. 2020	TNF-R2	Loneliness	3.16e-05	1.41e-33	1.19e-35	0.99	0.0083	0.0044
Folkersen et al. 2020	TNF-R2	Loneliness	5.62e-05	1.41e-33	1.19e-35	0.98	0.0083	0.0079
Folkersen et al. 2020	TNF-R2	Loneliness	0.0001	1.4e-33	1.18e-35	0.98	0.0083	0.014
Folkersen et al. 2020	TNF-R2	Loneliness	0.00018	1.38e-33	1.17e-35	0.97	0.0082	0.024
Folkersen et al. 2020	TNF-R2	Loneliness	0.00032	1.36e-33	1.15e-35	0.95	0.008	0.043
Folkersen et al. 2020	TNF-R2	Loneliness	0.00056	1.36e-33	1.15e-35	0.95	0.008	0.044
Folkersen et al. 2020	TNF-R2	Loneliness	0.001	1.36e-33	1.15e-35	0.95	0.008	0.044
Folkersen et al. 2020	TNF-R2	Loneliness	0.0018	1.36e-33	1.15e-35	0.95	0.008	0.044
Folkersen et al. 2020	TNF-R2	Loneliness	0.0032	1.36e-33	1.15e-35	0.95	0.008	0.044
Folkersen et al. 2020	TNF-R2	Loneliness	0.0056	1.36e-33	1.15e-35	0.95	0.008	0.044
Folkersen et al. 2020	TNF-R2	Loneliness	0.01	1.36e-33	1.15e-35	0.95	0.008	0.044
Ferkingstad et al. 2021	IL-1RA	Loneliness	1e-08	1.59e-104	1.46e-106	0.99	0.0091	6.07e-07
Ferkingstad et al. 2021	IL-1RA	Loneliness	1.78e-08	1.59e-104	1.46e-106	0.99	0.0091	1.08e-06
Ferkingstad et al. 2021	IL-1RA	Loneliness	3.16e-08	1.59e-104	1.46e-106	0.99	0.0091	1.92e-06
Ferkingstad et al. 2021	IL-1RA	Loneliness	5.62e-08	1.59e-104	1.46e-106	0.99	0.0091	3.41e-06
Ferkingstad et al. 2021	IL-1RA	Loneliness	1e-07	1.59e-104	1.46e-106	0.99	0.0091	6.07e-06
Ferkingstad et al. 2021	IL-1RA	Loneliness	1.78e-07	1.59e-104	1.46e-106	0.99	0.0091	1.08e-05
Ferkingstad et al. 2021	IL-1RA	Loneliness	3.16e-07	1.59e-104	1.46e-106	0.99	0.0091	1.92e-05
Ferkingstad et al. 2021	IL-1RA	Loneliness	5.62e-07	1.59e-104	1.46e-106	0.99	0.0091	3.41e-05
Ferkingstad et al. 2021	IL-1RA	Loneliness	1e-06	1.59e-104	1.46e-106	0.99	0.0091	6.07e-05
Ferkingstad et al. 2021	IL-1RA	Loneliness	1.78e-06	1.59e-104	1.46e-106	0.99	0.0091	0.00011
Ferkingstad et al. 2021	IL-1RA	Loneliness	3.16e-06	1.59e-104	1.46e-106	0.99	0.0091	0.00019
Ferkingstad et al. 2021	IL-1RA	Loneliness	5.62e-06	1.59e-104	1.46e-106	0.99	0.0091	0.00034
Ferkingstad et al. 2021	IL-1RA	Loneliness	1e-05	1.59e-104	1.46e-106	0.99	0.0091	0.0006
Ferkingstad et al. 2021	IL-1RA	Loneliness	1.78e-05	1.59e-104	1.46e-106	0.99	0.0091	0.0011
Ferkingstad et al. 2021	IL-1RA	Loneliness	3.16e-05	1.59e-104	1.45e-106	0.99	0.0091	0.0019
Ferkingstad et al. 2021	IL-1RA	Loneliness	5.62e-05	1.58e-104	1.45e-106	0.99	0.0091	0.0034
Ferkingstad et al. 2021	IL-1RA	Loneliness	0.0001	1.58e-104	1.45e-106	0.98	0.009	0.006
Ferkingstad et al. 2021	IL-1RA	Loneliness	0.00018	1.57e-104	1.44e-106	0.98	0.009	0.011
Ferkingstad et al. 2021	IL-1RA	Loneliness	0.00032	1.56e-104	1.43e-106	0.97	0.0089	0.019
Ferkingstad et al. 2021	IL-1RA	Loneliness	0.00056	1.55e-104	1.42e-106	0.97	0.0089	0.024
Ferkingstad et al. 2021	IL-1RA	Loneliness	0.001	1.55e-104	1.42e-106	0.97	0.0089	0.024
Ferkingstad et al. 2021	IL-1RA	Loneliness	0.0018	1.55e-104	1.42e-106	0.97	0.0089	0.024
Ferkingstad et al. 2021	IL-1RA	Loneliness	0.0032	1.55e-104	1.42e-106	0.97	0.0089	0.024
Ferkingstad et al. 2021	IL-1RA	Loneliness	0.0056	1.55e-104	1.42e-106	0.97	0.0089	0.024
Ferkingstad et al. 2021	IL-1RA	Loneliness	0.01	1.55e-104	1.42e-106	0.97	0.0089	0.024
Ferkingstad et al. 2021	IL-1RA	Loneliness	1e-08	0.73	0.012	0.25	0.0042	7.64e-07
Ferkingstad et al. 2021	IL-6	Loneliness	1.78e-08	0.73	0.012	0.25	0.0042	1.36e-06
Ferkingstad et al. 2021	IL-6	Loneliness	3.16e-08	0.73	0.012	0.25	0.0042	2.42e-06
Ferkingstad et al. 2021	IL-6	Loneliness	5.62e-08	0.73	0.012	0.25	0.0042	4.3e-06
Ferkingstad et al. 2021	IL-6	Loneliness	1e-07	0.73	0.012	0.25	0.0042	7.64e-06
Ferkingstad et al. 2021	IL-6	Loneliness	1.78e-07	0.73	0.012	0.25	0.0042	1.36e-05
Ferkingstad et al. 2021	IL-6	Loneliness	3.16e-07	0.73	0.012	0.25	0.0042	2.42e-05
Ferkingstad et al. 2021	IL-6	Loneliness	5.62e-07	0.73	0.012	0.25	0.0042	4.3e-05
Ferkingstad et al. 2021	IL-6	Loneliness	1e-06	0.73	0.012	0.25	0.0042	7.64e-05
Ferkingstad et al. 2021	IL-6	Loneliness	1.78e-06	0.73	0.012	0.25	0.0042	0.00014
Ferkingstad et al. 2021	IL-6	Loneliness	3.16e-06	0.73	0.012	0.25	0.0042	0.00024
Ferkingstad et al. 2021	IL-6	Loneliness	5.62e-06	0.73	0.012	0.25	0.0042	0.00043
Ferkingstad et al. 2021	IL-6	Loneliness	1e-05	0.73	0.012	0.25	0.0042	0.0008
Ferkingstad et al. 2021	IL-6	Loneliness	1.78e-05	0.73	0.012	0.25	0.0042	0.0014
Ferkingstad et al. 2021	IL-6	Loneliness	3.16e-05	0.73	0.012	0.25	0.0042	0.0024
Ferkingstad et al. 2021	IL-6	Loneliness	5.62e-05	0.73	0.012	0.25	0.0042	0.0043
Ferkingstad et al. 2021	IL-6	Loneliness	0.0001	0.72	0.012	0.25	0.0042	0.0076
Ferkingstad et al. 2021	IL-6	Loneliness	0.00018	0.72	0.012	0.25	0.0042	0.013
Ferkingstad et al. 2021	IL-6	Loneliness	0.00032	0.71	0.012	0.25	0.0041	0.023
Ferkingstad et al. 2021	IL-6	Loneliness	0.00056	0.71	0.012	0.25	0.0041	0.023
Ferkingstad et al. 2021	IL-6	Loneliness	0.001	0.71	0.012	0.25	0.0041	0.023
Ferkingstad et al. 2021	IL-6	Loneliness	0.0018	0.71	0.012	0.25	0.0041	0.023
Ferkingstad et al. 2021	IL-6	Loneliness	0.0032	0.71	0.012	0.25	0.0041	0.023
Ferkingstad et al. 2021	IL-6	Loneliness	0.0056	0.71	0.012	0.25	0.0041	0.023
Ferkingstad et al. 2021	IL-6	Loneliness	0.01	0.71	0.012	0.25	0.0041	0.023
Ferkingstad et al. 2021	IL-6	Loneliness	1e-08	0	0	0.99	0.0086	6.08e-07
Ferkingstad et al. 2021	IL-6Ra	Loneliness	1.78e-08	0	0	0.99	0.0086	1.08e-06
Ferkingstad et al. 2021	IL-6Ra	Loneliness	3.16e-08	0	0	0.99	0.0086	1.92e-06
Ferkingstad et al. 2021	IL-6Ra	Loneliness	5.62e-08	0	0	0.99	0.0086	3.42e-06
Ferkingstad et al. 2021	IL-6Ra	Loneliness	1e-07	0	0	0.99	0.0086	6.08e-06
Ferkingstad et al. 2021	IL-6Ra	Loneliness	1.78e-07	0	0	0.99	0.0086	1.08e-05
Ferkingstad et al. 2021	IL-6Ra	Loneliness	3.16e-07	0	0	0.99	0.0086	1.92e-05
Ferkingstad et al. 2021	IL-6Ra	Loneliness	5.62e-07	0	0	0.99	0.0086	3.42e-05
Ferkingstad et al. 2021	IL-6Ra	Loneliness	1e-06	0	0	0.99	0.0086	6.08e-05
Ferkingstad et al. 2021	IL-6Ra	Loneliness	1.78e-06	0	0	0.99	0.0086	0.00011
Ferkingstad et al. 2021	IL-6Ra	Loneliness	3.16e-06	0	0	0.99	0.0086	0.00019
Ferkingstad et al. 2021	IL-6Ra	Loneliness	5.62e-06	0	0	0.99	0.0086	0.00034
Ferkingstad et al. 2021	IL-6Ra	Loneliness	1e-05	0	0	0.99	0.0086	0.00061
Ferkingstad et al. 2021	IL-6Ra	Loneliness	1.78e-05	0	0	0.99	0.0086	0.00108
Ferkingstad et al. 2021	IL-6Ra	Loneliness	3.16e-05	0	0	0.99	0.0086	0.00192
Ferkingstad et al. 2021	IL-6Ra	Loneliness	5.62e-05	0	0	0.99	0.0086	0.0034
Ferkingstad et al. 2021	IL-6Ra	Loneliness	0.0001	0	0	0.99	0.0086	0.00604
Ferkingstad et al. 2021	IL-6Ra	Loneliness	0.00018	0	0	0.98	0.0085	0.011
Ferkingstad et al. 2021	IL-6Ra	Loneliness	0.00032	0	0	0.97	0.0085	0.019
Ferkingstad et al. 2021	IL-6Ra	Loneliness	0.00056	0	0	0.96	0.0084	0.027
Ferkingstad et al. 2021	IL-6Ra	Loneliness	0.001	0	0	0.96	0.0084	0.027
Ferkingstad et al. 2021	IL-6Ra	Loneliness	0.0018	0	0	0.96	0.0084	0.027
Ferkingstad et al. 2021	IL-6Ra	Loneliness	0.0032	0	0	0.96	0.0084	0.027
Ferkingstad et al. 2021	IL-6Ra	Loneliness	0.0056	0	0	0.96	0.0084	0.027
Ferkingstad et al. 2021	IL-6Ra	Loneliness	0.01	0	0	0.96	0.0084	0.027
Ferkingstad et al. 2021	IL-6Ra	Loneliness	1e-08	7.04e-41	4.67e-43	0.99	0.0066	6.38e-06
Ferkingstad et al. 2021	TNF-R1	Loneliness	1.78e-08	7.04e-41	4.67e-43	0.99	0.0066	1.13e-05
Ferkingstad et al. 2021	TNF-R1	Loneliness	3.16e-08	7.04e-41	4.67e-43	0.99	0.0066	2.02e-05
Ferkingstad et al. 2021	TNF-R1	Loneliness	5.62e-08	7.04e-41	4.67e-43	0.99	0.0066	3.59e-05
Ferkingstad et al. 2021	TNF-R1	Loneliness	1e-07	7.04e-41	4.67e-43	0.99	0.0066	6.38e-05
Ferkingstad et al. 2021	TNF-R1	Loneliness	1.78e-07	7.04e-41	4.67e-43	0.99	0.0066	0.00011
Ferkingstad et al. 2021	TNF-R1	Loneliness	3.16e-07	7.04e-41	4.67e-43	0.99	0.0066	0.0002
Ferkingstad et al. 2021	TNF-R1	Loneliness	5.62e-07	7.04e-41	4.67e-43	0.99	0.0066	0.00036
Ferkingstad et al. 2021	TNF-R1	Loneliness	1e-06	7.04e-41	4.67e-43	0.99	0.0066	0.0006
Ferkingstad et al. 2021	TNF-R1	Loneliness	1.78e-06	7.03e-41	4.67e-43	0.99	0.0066	0.0011
Ferkingstad et al. 2021	TNF-R1	Loneliness	3.16e-06	7.03e-41	4.66e-43	0.99	0.0066	0.002
Ferkingstad et al. 2021	TNF-R1	Loneliness	5.62e-06	7.02e-41	4.66e-43	0.99	0.0066	0.0036
Ferkingstad et al. 2021	TNF-R1	Loneliness	1e-05	7e-41	4.64e-43	0.99	0.0065	0.0063
Ferkingstad et al. 2021	TNF-R1	Loneliness	1.78e-05	6.96e-41	4.62e-43	0.98	0.0065	0.011
Ferkingstad et al. 2021	TNF-R1	Loneliness	3.16e-05	6.9e-41	4.58e-43	0.97	0.0065	0.02
Ferkingstad et al. 2021	TNF-R1	Loneliness	5.62e-05	6.8e-41	4.51e-43	0.96	0.0064	0.035
Ferkingstad et al. 2021	TNF-R1	Loneliness	0.0001	6.62e-41	4.39e-43	0.93	0.0062	0.06
Ferkingstad et al. 2021	TNF-R1	Loneliness	0.00018	6.32e-41	4.2e-43	0.89	0.0059	0.1
Ferkingstad et al. 2021	TNF-R1	Loneliness	0.00032	5.86e-41	3.89e-43	0.83	0.0055	0.17
Ferkingstad et al. 2021	TNF-R1	Loneliness	0.00056	5.77e-41	3.83e-43	0.81	0.0054	0.18
Ferkingstad et al. 2021	TNF-R1	Loneliness	0.001	5.77e-41	3.83e-43	0.81	0.0054	0.18
Ferkingstad et al. 2021	TNF-R1	Loneliness	0.0018	5.77e-41	3.83e-43	0.81	0.0054	0.18
Ferkingstad et al. 2021	TNF-R1	Loneliness	0.0032	5.77e-41	3.83e-43	0.81	0.0054	0.18
Ferkingstad et al. 2021	TNF-R1	Loneliness	0.0056	5.77e-41	3.83e-43	0.81	0.0054	0.18
Ferkingstad et al. 2021	TNF-R1	Loneliness	0.01	5.77e-41	3.83e-43	0.81	0.0054	0.18
Ferkingstad et al. 2021	TNF-R1	Loneliness	1e-08	9.01e-79	7.5e-81	0.99	0.0083	1.37e-06
Ferkingstad et al. 2021	TNF-R2	Loneliness	1.78e-08	9.01e-79	7.5e-81	0.99	0.0083	2.44e-06
Ferkingstad et al. 2021	TNF-R2	Loneliness	3.16e-08	9.01e-79	7.5e-81	0.99	0.0083	4.35e-06
Ferkingstad et al. 2021	TNF-R2	Loneliness	5.62e-08	9.01e-79	7.5e-81	0.99	0.0083	7.73e-06
Ferkingstad et al. 2021	TNF-R2	Loneliness	1e-07	9.01e-79	7.5e-81	0.99	0.0083	1.37e-05
Ferkingstad et al. 2021	TNF-R2	Loneliness	1.78e-07	9.01e-79	7.5e-81	0.99	0.0083	2.44e-05
Ferkingstad et al. 2021	TNF-R2	Loneliness	3.16e-07	9.01e-79	7.5e-81	0.99	0.0083	4.35e-05
Ferkingstad et al. 2021	TNF-R2	Loneliness	5.62e-07	9.01e-79	7.5e-81	0.99	0.0083	7.73e-05
Ferkingstad et al. 2021	TNF-R2	Loneliness	1e-06	9.01e-79	7.5e-81	0.99	0.0083	0.00014
Ferkingstad et al. 2021	TNF-R2	Loneliness	1.78e-06	9.01e-79	7.5e-81	0.99	0.0083	0.00024
Ferkingstad et al. 2021	TNF-R2	Loneliness	3.16e-06	9e-79	7.5e-81	0.99	0.0083	0.00043
Ferkingstad et al. 2021	TNF-R2	Loneliness	5.62e-06	9e-79	7.5e-81	0.99	0.0083	0.00077
Ferkingstad et al. 2021	TNF-R2	Loneliness	1e-05	8.99e-79	7.49e-81	0.99	0.0082	0.0014
Ferkingstad et al. 2021	TNF-R2	Loneliness	1.78e-05	8.99e-79	7.48e-81	0.99	0.0082	0.0024
Ferkingstad et al. 2021	TNF-R2	Loneliness	3.16e-05	8.97e-79	7.47e-81	0.99	0.0082	0.0043
Ferkingstad et al. 2021	TNF-R2	Loneliness	5.62e-05	8.94e-79	7.45e-81	0.98	0.0082	0.0077
Ferkingstad et al. 2021	TNF-R2	Loneliness	0.0001	8.89e-79	7.4e-81	0.98	0.0081	0.014
Ferkingstad et al. 2021	TNF-R2	Loneliness	0.00018	8.79e-79	7.32e-81	0.97	0.0081	0.024
Ferkingstad et al. 2021	TNF-R2	Loneliness	0.00032	8.63e-79	7.19e-81	0.95	0.0079	0.042
Ferkingstad et al. 2021	TNF-R2	Loneliness	0.00056	8.61e-79	7.17e-81	0.95	0.0079	0.044
Ferkingstad et al. 2021	TNF-R2	Loneliness	0.001	8.61e-79	7.17e-81	0.95	0.0079	0.044
Ferkingstad et al. 2021	TNF-R2	Loneliness	0.0018	8.61e-79	7.17e-81	0.95	0.0079	0.044
Ferkingstad et al. 2021	TNF-R2	Loneliness	0.0032	8.61e-79	7.17e-81	0.95	0.0079	0.044
Ferkingstad et al. 2021	TNF-R2	Loneliness	0.0056	8.61e-79	7.17e-81	0.95	0.0079	0.044
Ferkingstad et al. 2021	TNF-R2	Loneliness	0.01	8.61e-79	7.17e-81	0.95	0.0079	0.044
UKBPPP	IL-1RA	Loneliness	1e-08	3.2e-166	2.93e-168	0.99	0.0091	6.08e-07
UKBPPP	IL-1RA	Loneliness	1.78e-08	3.2e-166	2.93e-168	0.99	0.0091	1.08e-06
UKBPPP	IL-1RA	Loneliness	3.16e-08	3.2e-166	2.93e-168	0.99	0.0091	1.92e-06
UKBPPP	IL-1RA	Loneliness	5.62e-08	3.2e-166	2.93e-168	0.99	0.0091	3.42e-06
UKBPPP	IL-1RA	Loneliness	1e-07	3.2e-166	2.93e-168	0.99	0.0091	6.08e-06
UKBPPP	IL-1RA	Loneliness	1.78e-07	3.2e-166	2.93e-168	0.99	0.0091	1.08e-05
UKBPPP	IL-1RA	Loneliness	3.16e-07	3.2e-166	2.93e-168	0.99	0.0091	1.92e-05
UKBPPP	IL-1RA	Loneliness	5.62e-07	3.2e-166	2.93e-168	0.99	0.0091	3.42e-05
UKBPPP	IL-1RA	Loneliness	1e-06	3.2e-166	2.93e-168	0.99	0.0091	6.08e-05
UKBPPP	IL-1RA	Loneliness	1.78e-06	3.2e-166	2.93e-168	0.99	0.0091	0.00011
UKBPPP	IL-1RA	Loneliness	3.16e-06	3.2e-166	2.93e-168	0.99	0.0091	0.00019
UKBPPP	IL-1RA	Loneliness	5.62e-06	3.2e-166	2.93e-168	0.99	0.0091	0.00034
UKBPPP	IL-1RA	Loneliness	1e-05	3.2e-166	2.93e-168	0.99	0.0091	0.00061
UKBPPP	IL-1RA	Loneliness	1.78e-05	3.2e-166	2.93e-168	0.99	0.0091	0.0011
UKBPPP	IL-1RA	Loneliness	3.16e-05	3.2e-166	2.93e-168	0.99	0.0091	0.0019
UKBPPP	IL-1RA	Loneliness	5.62e-05	3.19e-166	2.92e-168	0.99	0.009	0.0034
UKBPPP	IL-1RA	Loneliness	0.0001	3.18e-166	2.91e-168	0.98	0.009	0.006
UKBPPP	IL-1RA	Loneliness	0.00018	3.17e-166	2.9e-168	0.98	0.009	0.011
UKBPPP	IL-1RA	Loneliness	0.00032	3.14e-166	2.88e-168	0.97	0.0089	0.019
UKBPPP	IL-1RA	Loneliness	0.00056	3.13e-166	2.86e-168	0.97	0.0089	0.024
UKBPPP	IL-1RA	Loneliness	0.001	3.13e-166	2.86e-168	0.97	0.0089	0.024
UKBPPP	IL-1RA	Loneliness	0.0018	3.13e-166	2.86e-168	0.97	0.0089	0.024
UKBPPP	IL-1RA	Loneliness	0.0032	3.13e-166	2.86e-168	0.97	0.0089	0.024
UKBPPP	IL-1RA	Loneliness	0.0056	3.13e-166	2.86e-168	0.97	0.0089	0.024
UKBPPP	IL-1RA	Loneliness	0.01	3.13e-166	2.86e-168	0.97	0.0089	0.024
UKBPPP	IL-1RA	Loneliness	1e-08	0.87	0.015	0.12	0.0019	1.74e-06
UKBPPP	IL-6	Loneliness	1.78e-08	0.87	0.015	0.12	0.0019	3.1e-06
UKBPPP	IL-6	Loneliness	3.16e-08	0.87	0.015	0.12	0.0019	5.52e-06
UKBPPP	IL-6	Loneliness	5.62e-08	0.87	0.015	0.12	0.0019	9.81e-06
UKBPPP	IL-6	Loneliness	1e-07	0.87	0.015	0.12	0.0019	1.74e-05
UKBPPP	IL-6	Loneliness	1.78e-07	0.87	0.015	0.12	0.0019	3.1e-05
UKBPPP	IL-6	Loneliness	3.16e-07	0.87	0.015	0.12	0.0019	5.52e-05
UKBPPP	IL-6	Loneliness	5.62e-07	0.87	0.015	0.12	0.0019	9.81e-05
UKBPPP	IL-6	Loneliness	1e-06	0.87	0.015	0.12	0.0019	0.00017
UKBPPP	IL-6	Loneliness	1.78e-06	0.87	0.015	0.12	0.0019	0.00031
UKBPPP	IL-6	Loneliness	3.16e-06	0.87	0.015	0.12	0.0019	0.00055
UKBPPP	IL-6	Loneliness	5.62e-06	0.87	0.015	0.12	0.0019	0.001
UKBPPP	IL-6	Loneliness	1e-05	0.87	0.015	0.12	0.0019	0.0017
UKBPPP	IL-6	Loneliness	1.78e-05	0.86	0.015	0.12	0.0019	0.0031
UKBPPP	IL-6	Loneliness	3.16e-05	0.86	0.014	0.12	0.0019	0.0055
UKBPPP	IL-6	Loneliness	5.62e-05	0.86	0.014	0.12	0.0019	0.01
UKBPPP	IL-6	Loneliness	0.0001	0.85	0.014	0.11	0.0019	0.017
UKBPPP	IL-6	Loneliness	0.00018	0.84	0.014	0.11	0.0019	0.03
UKBPPP	IL-6	Loneliness	0.00032	0.82	0.014	0.11	0.0018	0.052
UKBPPP	IL-6	Loneliness	0.00056	0.82	0.014	0.11	0.0018	0.052
UKBPPP	IL-6	Loneliness	0.001	0.82	0.014	0.11	0.0018	0.052
UKBPPP	IL-6	Loneliness	0.0018	0.82	0.014	0.11	0.0018	0.052
UKBPPP	IL-6	Loneliness	0.0032	0.82	0.014	0.11	0.0018	0.052
UKBPPP	IL-6	Loneliness	0.0056	0.82	0.014	0.11	0.0018	0.052
UKBPPP	IL-6	Loneliness	0.01	0.82	0.014	0.11	0.0018	0.052
UKBPPP	IL-6	Loneliness	1e-08	0	0	0.99	0.0086	6.01e-07
UKBPPP	IL-6Ra	Loneliness	1.78e-08	0	0	0.99	0.0086	1.07e-06
UKBPPP	IL-6Ra	Loneliness	3.16e-08	0	0	0.99	0.0086	1.9e-06
UKBPPP	IL-6Ra	Loneliness	5.62e-08	0	0	0.99	0.0086	3.38e-06
UKBPPP	IL-6Ra	Loneliness	1e-07	0	0	0.99	0.0086	6.01e-06
UKBPPP	IL-6Ra	Loneliness	1.78e-07	0	0	0.99	0.0086	1.07e-05
UKBPPP	IL-6Ra	Loneliness	3.16e-07	0	0	0.99	0.0086	1.9e-05
UKBPPP	IL-6Ra	Loneliness	5.62e-07	0	0	0.99	0.0086	3.38e-05
UKBPPP	IL-6Ra	Loneliness	1e-06	0	0	0.99	0.0086	6.01e-05
UKBPPP	IL-6Ra	Loneliness	1.78e-06	0	0	0.99	0.0086	0.00011
UKBPPP	IL-6Ra	Loneliness	3.16e-06	0	0	0.99	0.0086	0.00019
UKBPPP	IL-6Ra	Loneliness	5.62e-06	0	0	0.99	0.0086	0.00034
UKBPPP	IL-6Ra	Loneliness	1e-05	0	0	0.99	0.0086	0.0006
UKBPPP	IL-6Ra	Loneliness	1.78e-05	0	0	0.99	0.0086	0.0011
UKBPPP	IL-6Ra	Loneliness	3.16e-05	0	0	0.99	0.0086	0.0019
UKBPPP	IL-6Ra	Loneliness	5.62e-05	0	0	0.99	0.0086	0.0034
UKBPPP	IL-6Ra	Loneliness	0.0001	0	0	0.99	0.0086	0.006
UKBPPP	IL-6Ra	Loneliness	0.00018	0	0	0.98	0.0085	0.011
UKBPPP	IL-6Ra	Loneliness	0.00032	0	0	0.97	0.0085	0.019
UKBPPP	IL-6Ra	Loneliness	0.00056	0	0	0.96	0.0084	0.027
UKBPPP	IL-6Ra	Loneliness	0.001	0	0	0.96	0.0084	0.027
UKBPPP	IL-6Ra	Loneliness	0.0018	0	0	0.96	0.0084	0.027
UKBPPP	IL-6Ra	Loneliness	0.0032	0	0	0.96	0.0084	0.027
UKBPPP	IL-6Ra	Loneliness	0.0056	0	0	0.96	0.0084	0.027
UKBPPP	IL-6Ra	Loneliness	0.01	0	0	0.96	0.0084	0.027
UKBPPP	IL-6Ra	Loneliness	1e-08	3.03e-20	2.02e-22	0.99	0.0066	6.38e-06
UKBPPP	TNF-R1	Loneliness	1.78e-08	3.03e-20	2.02e-22	0.99	0.0066	1.13e-05
UKBPPP	TNF-R1	Loneliness	3.16e-08	3.03e-20	2.02e-22	0.99	0.0066	2.02e-05
UKBPPP	TNF-R1	Loneliness	5.62e-08	3.03e-20	2.02e-22	0.99	0.0066	3.59e-05
UKBPPP	TNF-R1	Loneliness	1e-07	3.03e-20	2.02e-22	0.99	0.0066	6.38e-05
UKBPPP	TNF-R1	Loneliness	1.78e-07	3.03e-20	2.02e-22	0.99	0.0066	0.00011
UKBPPP	TNF-R1	Loneliness	3.16e-07	3.03e-20	2.02e-22	0.99	0.0066	0.0002
UKBPPP	TNF-R1	Loneliness	5.62e-07	3.03e-20	2.02e-22	0.99	0.0066	0.00036
UKBPPP	TNF-R1	Loneliness	1e-06	3.03e-20	2.02e-22	0.99	0.0066	0.00064
UKBPPP	TNF-R1	Loneliness	1.78e-06	3.03e-20	2.01e-22	0.99	0.0066	0.0011
UKBPPP	TNF-R1	Loneliness	3.16e-06	3.03e-20	2.01e-22	0.99	0.0066	0.002
UKBPPP	TNF-R1	Loneliness	5.62e-06	3.02e-20	2.01e-22	0.99	0.0066	0.0036
UKBPPP	TNF-R1	Loneliness	1e-05	3.01e-20	2e-22	0.99	0.0066	0.0063
UKBPPP	TNF-R1	Loneliness	1.78e-05	3e-20	1.99e-22	0.98	0.0065	0.011
UKBPPP	TNF-R1	Loneliness	3.16e-05	2.97e-20	1.98e-22	0.97	0.0065	0.02
UKBPPP	TNF-R1	Loneliness	5.62e-05	2.93e-20	1.95e-22	0.96	0.0064	0.035
UKBPPP	TNF-R1	Loneliness	0.0001	2.85e-20	1.9e-22	0.93	0.0062	0.06
UKBPPP	TNF-R1	Loneliness	0.00018	2.72e-20	1.81e-22	0.89	0.0059	0.1
UKBPPP	TNF-R1	Loneliness	0.00032	2.52e-20	1.68e-22	0.83	0.0055	0.17
UKBPPP	TNF-R1	Loneliness	0.00056	2.48e-20	1.65e-22	0.81	0.0054	0.18
UKBPPP	TNF-R1	Loneliness	0.001	2.48e-20	1.65e-22	0.81	0.0054	0.18
UKBPPP	TNF-R1	Loneliness	0.0018	2.48e-20	1.65e-22	0.81	0.0054	0.18
UKBPPP	TNF-R1	Loneliness	0.0032	2.48e-20	1.65e-22	0.81	0.0054	0.18
UKBPPP	TNF-R1	Loneliness	0.0056	2.48e-20	1.65e-22	0.81	0.0054	0.18
UKBPPP	TNF-R1	Loneliness	0.01	2.48e-20	1.65e-22	0.81	0.0054	0.18
UKBPPP	TNF-R1	Loneliness	1e-08	1.69e-89	1.42e-91	0.99	0.0083	1.39e-06
UKBPPP	TNF-R2	Loneliness	1.78e-08	1.69e-89	1.42e-91	0.99	0.0083	2.46e-06
UKBPPP	TNF-R2	Loneliness	3.16e-08	1.69e-89	1.42e-91	0.99	0.0083	4.38e-06
UKBPPP	TNF-R2	Loneliness	5.62e-08	1.69e-89	1.42e-91	0.99	0.0083	7.79e-06
UKBPPP	TNF-R2	Loneliness	1e-07	1.69e-89	1.42e-91	0.99	0.0083	1.39e-05
UKBPPP	TNF-R2	Loneliness	1.78e-07	1.69e-89	1.42e-91	0.99	0.0083	2.46e-05
UKBPPP	TNF-R2	Loneliness	3.16e-07	1.69e-89	1.42e-91	0.99	0.0083	4.38e-05
UKBPPP	TNF-R2	Loneliness	5.62e-07	1.69e-89	1.42e-91	0.99	0.0083	7.79e-05
UKBPPP	TNF-R2	Loneliness	1e-06	1.69e-89	1.42e-91	0.99	0.0083	0.00014
UKBPPP	TNF-R2	Loneliness	1.78e-06	1.69e-89	1.42e-91	0.99	0.0083	0.00025
UKBPPP	TNF-R2	Loneliness	3.16e-06	1.69e-89	1.42e-91	0.99	0.0083	0.00044
UKBPPP	TNF-R2	Loneliness	5.62e-06	1.69e-89	1.42e-91	0.99	0.0083	0.00078
UKBPPP	TNF-R2	Loneliness	1e-05	1.69e-89	1.41e-91	0.99	0.0083	0.0014
UKBPPP	TNF-R2	Loneliness	1.78e-05	1.69e-89	1.41e-91	0.99	0.0083	0.0025
UKBPPP	TNF-R2	Loneliness	3.16e-05	1.68e-89	1.41e-91	0.99	0.0083	0.0044
UKBPPP	TNF-R2	Loneliness	5.62e-05	1.68e-89	1.41e-91	0.98	0.0082	0.0077
UKBPPP	TNF-R2	Loneliness	0.0001	1.67e-89	1.4e-91	0.98	0.0082	0.014
UKBPPP	TNF-R2	Loneliness	0.00018	1.65e-89	1.38e-91	0.97	0.0081	0.024
UKBPPP	TNF-R2	Loneliness	0.00032	1.62e-89	1.36e-91	0.95	0.008	0.042
UKBPPP	TNF-R2	Loneliness	0.00056	1.62e-89	1.35e-91	0.95	0.0079	0.044
UKBPPP	TNF-R2	Loneliness	0.001	1.62e-89	1.35e-91	0.95	0.0079	0.044
UKBPPP	TNF-R2	Loneliness	0.0018	1.62e-89	1.35e-91	0.95	0.0079	0.044
UKBPPP	TNF-R2	Loneliness	0.0032	1.62e-89	1.35e-91	0.95	0.0079	0.044
UKBPPP	TNF-R2	Loneliness	0.0056	1.62e-89	1.35e-91	0.95	0.0079	0.044
UKBPPP	TNF-R2	Loneliness	0.01	1.62e-89	1.35e-91	0.95	0.0079	0.044
Folkersen et al. 2020	IL-1RA	SCZ	1e-08	9.92e-05	1	4.14e-07	0.0041	1.04e-05
Folkersen et al. 2020	IL-1RA	SCZ	1.78e-08	9.92e-05	1	4.14e-07	0.0041	1.85e-05
Folkersen et al. 2020	IL-1RA	SCZ	3.16e-08	9.92e-05	1	4.14e-07	0.0041	3.29e-05
Folkersen et al. 2020	IL-1RA	SCZ	5.62e-08	9.92e-05	1	4.14e-07	0.0041	5.84e-05
Folkersen et al. 2020	IL-1RA	SCZ	1e-07	9.92e-05	1	4.14e-07	0.0041	0.0001
Folkersen et al. 2020	IL-1RA	SCZ	1.78e-07	9.91e-05	1	4.14e-07	0.0041	0.00018
Folkersen et al. 2020	IL-1RA	SCZ	3.16e-07	9.91e-05	1	4.14e-07	0.0041	0.00033
Folkersen et al. 2020	IL-1RA	SCZ	5.62e-07	9.91e-05	1	4.14e-07	0.0041	0.00058
Folkersen et al. 2020	IL-1RA	SCZ	1e-06	9.91e-05	0.99	4.14e-07	0.0041	0.001
Folkersen et al. 2020	IL-1RA	SCZ	1.78e-06	9.9e-05	0.99	4.13e-07	0.0041	0.0018
Folkersen et al. 2020	IL-1RA	SCZ	3.16e-06	9.88e-05	0.99	4.13e-07	0.0041	0.0033
Folkersen et al. 2020	IL-1RA	SCZ	5.62e-06	9.86e-05	0.99	4.12e-07	0.0041	0.0058
Folkersen et al. 2020	IL-1RA	SCZ	1e-05	9.81e-05	0.99	4.1e-07	0.0041	0.01
Folkersen et al. 2020	IL-1RA	SCZ	1.78e-05	9.74e-05	0.98	4.07e-07	0.0041	0.018
Folkersen et al. 2020	IL-1RA	SCZ	3.16e-05	9.6e-05	0.96	4.01e-07	0.004	0.032
Folkersen et al. 2020	IL-1RA	SCZ	5.62e-05	9.37e-05	0.94	3.91e-07	0.0039	0.055
Folkersen et al. 2020	IL-1RA	SCZ	0.0001	8.98e-05	0.9	3.75e-07	0.0038	0.094
Folkersen et al. 2020	IL-1RA	SCZ	0.00018	8.37e-05	0.84	3.5e-07	0.0035	0.16
Folkersen et al. 2020	IL-1RA	SCZ	0.00032	7.46e-05	0.75	3.12e-07	0.0031	0.25
Folkersen et al. 2020	IL-1RA	SCZ	0.00056	6.26e-05	0.63	2.61e-07	0.0026	0.37
Folkersen et al. 2020	IL-1RA	SCZ	0.001	4.86e-05	0.49	2.03e-07	0.002	0.51
Folkersen et al. 2020	IL-1RA	SCZ	0.0018	3.48e-05	0.35	1.45e-07	0.0015	0.65
Folkersen et al. 2020	IL-1RA	SCZ	0.0032	2.31e-05	0.23	9.67e-08	0.001	0.77
Folkersen et al. 2020	IL-1RA	SCZ	0.0056	1.92e-05	0.19	8.01e-08	0.0008	0.81
Folkersen et al. 2020	IL-1RA	SCZ	0.01	1.92e-05	0.19	8.01e-08	0.0008	0.81
Folkersen et al. 2020	IL-6	SCZ	1e-08	0.56	0.22	0.16	0.064	8.84e-06
Folkersen et al. 2020	IL-6	SCZ	1.78e-08	0.56	0.22	0.16	0.064	1.57e-05
Folkersen et al. 2020	IL-6	SCZ	3.16e-08	0.56	0.22	0.16	0.064	2.8e-05
Folkersen et al. 2020	IL-6	SCZ	5.62e-08	0.56	0.22	0.16	0.064	4.97e-05
Folkersen et al. 2020	IL-6	SCZ	1e-07	0.56	0.22	0.16	0.064	8.84e-05
Folkersen et al. 2020	IL-6	SCZ	1.78e-07	0.56	0.22	0.16	0.064	0.000157
Folkersen et al. 2020	IL-6	SCZ	3.16e-07	0.56	0.22	0.16	0.064	0.00028
Folkersen et al. 2020	IL-6	SCZ	5.62e-07	0.56	0.22	0.16	0.064	0.000497
Folkersen et al. 2020	IL-6	SCZ	1e-06	0.56	0.22	0.16	0.064	0.000883
Folkersen et al. 2020	IL-6	SCZ	1.78e-06	0.55	0.22	0.16	0.064	0.00157
Folkersen et al. 2020	IL-6	SCZ	3.16e-06	0.55	0.22	0.16	0.064	0.00279
Folkersen et al. 2020	IL-6	SCZ	5.62e-06	0.55	0.22	0.16	0.064	0.00495
Folkersen et al. 2020	IL-6	SCZ	1e-05	0.55	0.22	0.16	0.063	0.00876
Folkersen et al. 2020	IL-6	SCZ	1.78e-05	0.55	0.21	0.16	0.063	0.01548
Folkersen et al. 2020	IL-6	SCZ	3.16e-05	0.54	0.21	0.16	0.062	0.0272
Folkersen et al. 2020	IL-6	SCZ	5.62e-05	0.53	0.21	0.16	0.061	0.04737
Folkersen et al. 2020	IL-6	SCZ	0.0001	0.51	0.2	0.15	0.059	0.08124
Folkersen et al. 2020	IL-6	SCZ	0.00018	0.48	0.19	0.14	0.055	0.14
Folkersen et al. 2020	IL-6	SCZ	0.00032	0.48	0.19	0.14	0.055	0.14
Folkersen et al. 2020	IL-6	SCZ	0.00056	0.48	0.19	0.14	0.055	0.14
Folkersen et al. 2020	IL-6	SCZ	0.001	0.48	0.19	0.14	0.055	0.14
Folkersen et al. 2020	IL-6	SCZ	0.0018	0.48	0.19	0.14	0.055	0.14
Folkersen et al. 2020	IL-6	SCZ	0.0032	0.48	0.19	0.14	0.055	0.14
Folkersen et al. 2020	IL-6	SCZ	0.0056	0.48	0.19	0.14	0.055	0.14
Folkersen et al. 2020	IL-6	SCZ	0.01	0.48	0.19	0.14	0.055	0.14
Folkersen et al. 2020	IL-6Ra	SCZ	1e-08	0	0.06	0	0.94	1.51e-05
Folkersen et al. 2020	IL-6Ra	SCZ	1.78e-08	0	0.06	0	0.94	2.69e-05
Folkersen et al. 2020	IL-6Ra	SCZ	3.16e-08	0	0.06	0	0.94	4.78e-05
Folkersen et al. 2020	IL-6Ra	SCZ	5.62e-08	0	0.06	0	0.94	8.5e-05
Folkersen et al. 2020	IL-6Ra	SCZ	1e-07	0	0.06	0	0.94	0.000151
Folkersen et al. 2020	IL-6Ra	SCZ	1.78e-07	0	0.06	0	0.94	0.000269
Folkersen et al. 2020	IL-6Ra	SCZ	3.16e-07	0	0.06	0	0.94	0.000478
Folkersen et al. 2020	IL-6Ra	SCZ	5.62e-07	0	0.06	0	0.94	0.000849
Folkersen et al. 2020	IL-6Ra	SCZ	1e-06	0	0.059	0	0.94	0.00151
Folkersen et al. 2020	IL-6Ra	SCZ	1.78e-06	0	0.059	0	0.94	0.00268
Folkersen et al. 2020	IL-6Ra	SCZ	3.16e-06	0	0.059	0	0.94	0.00476
Folkersen et al. 2020	IL-6Ra	SCZ	5.62e-06	0	0.059	0	0.93	0.00843
Folkersen et al. 2020	IL-6Ra	SCZ	1e-05	0	0.059	0	0.93	0.01489
Folkersen et al. 2020	IL-6Ra	SCZ	1.78e-05	0	0.058	0	0.92	0.0262
Folkersen et al. 2020	IL-6Ra	SCZ	3.16e-05	0	0.057	0	0.9	0.0456
Folkersen et al. 2020	IL-6Ra	SCZ	5.62e-05	0	0.055	0	0.87	0.0783
Folkersen et al. 2020	IL-6Ra	SCZ	0.0001	0	0.052	0	0.82	0.1313
Folkersen et al. 2020	IL-6Ra	SCZ	0.00018	0	0.047	0	0.74	0.212
Folkersen et al. 2020	IL-6Ra	SCZ	0.00032	0	0.04	0	0.64	0.323
Folkersen et al. 2020	IL-6Ra	SCZ	0.00056	0	0.035	0	0.56	0.404
Folkersen et al. 2020	IL-6Ra	SCZ	0.001	0	0.035	0	0.56	0.404
Folkersen et al. 2020	IL-6Ra	SCZ	0.0018	0	0.035	0	0.56	0.404
Folkersen et al. 2020	IL-6Ra	SCZ	0.0032	0	0.035	0	0.56	0.404
Folkersen et al. 2020	IL-6Ra	SCZ	0.0056	0	0.035	0	0.56	0.404
Folkersen et al. 2020	IL-6Ra	SCZ	0.01	0	0.035	0	0.56	0.404
Folkersen et al. 2020	TNF-R1	SCZ	1e-08	0.00213	0.95	0.000111	0.05	5.16e-06
Folkersen et al. 2020	TNF-R1	SCZ	1.78e-08	0.00213	0.95	0.000111	0.05	9.18e-06
Folkersen et al. 2020	TNF-R1	SCZ	3.16e-08	0.00213	0.95	0.000111	0.05	1.63e-05
Folkersen et al. 2020	TNF-R1	SCZ	5.62e-08	0.00213	0.95	0.000111	0.05	2.9e-05
Folkersen et al. 2020	TNF-R1	SCZ	1e-07	0.00213	0.95	0.000111	0.05	5.16e-05
Folkersen et al. 2020	TNF-R1	SCZ	1.78e-07	0.00213	0.95	0.000111	0.05	9.18e-05
Folkersen et al. 2020	TNF-R1	SCZ	3.16e-07	0.00213	0.95	0.000111	0.049	0.000163
Folkersen et al. 2020	TNF-R1	SCZ	5.62e-07	0.00213	0.95	0.000111	0.049	0.00029
Folkersen et al. 2020	TNF-R1	SCZ	1e-06	0.00213	0.95	0.000111	0.049	0.000516
Folkersen et al. 2020	TNF-R1	SCZ	1.78e-06	0.00213	0.95	0.000111	0.049	0.000917
Folkersen et al. 2020	TNF-R1	SCZ	3.16e-06	0.00213	0.95	0.000111	0.049	0.0016
Folkersen et al. 2020	TNF-R1	SCZ	5.62e-06	0.00212	0.95	0.000111	0.049	0.0029
Folkersen et al. 2020	TNF-R1	SCZ	1e-05	0.00212	0.94	0.000111	0.049	0.0051
Folkersen et al. 2020	TNF-R1	SCZ	1.78e-05	0.00211	0.94	0.00011	0.049	0.0091
Folkersen et al. 2020	TNF-R1	SCZ	3.16e-05	0.0021	0.93	0.000109	0.049	0.016
Folkersen et al. 2020	TNF-R1	SCZ	5.62e-05	0.00207	0.92	0.000108	0.048	0.028
Folkersen et al. 2020	TNF-R1	SCZ	0.0001	0.00203	0.9	0.000106	0.047	0.049
Folkersen et al. 2020	TNF-R1	SCZ	0.00018	0.00195	0.87	0.000102	0.045	0.084
Folkersen et al. 2020	TNF-R1	SCZ	0.00032	0.00183	0.82	9.56e-05	0.043	0.14
Folkersen et al. 2020	TNF-R1	SCZ	0.00056	0.00178	0.79	9.31e-05	0.041	0.16
Folkersen et al. 2020	TNF-R1	SCZ	0.001	0.00178	0.79	9.31e-05	0.041	0.16
Folkersen et al. 2020	TNF-R1	SCZ	0.0018	0.00178	0.79	9.31e-05	0.041	0.16
Folkersen et al. 2020	TNF-R1	SCZ	0.0032	0.00178	0.79	9.31e-05	0.041	0.16
Folkersen et al. 2020	TNF-R1	SCZ	0.0056	0.00178	0.79	9.31e-05	0.041	0.16
Folkersen et al. 2020	TNF-R1	SCZ	0.01	0.00178	0.79	9.31e-05	0.041	0.16
Folkersen et al. 2020	TNF-R2	SCZ	1e-08	1.31e-33	0.92	1.17e-34	0.082	2.37e-05
Folkersen et al. 2020	TNF-R2	SCZ	1.78e-08	1.31e-33	0.92	1.17e-34	0.082	4.22e-05
Folkersen et al. 2020	TNF-R2	SCZ	3.16e-08	1.31e-33	0.92	1.17e-34	0.082	7.5e-05
Folkersen et al. 2020	TNF-R2	SCZ	5.62e-08	1.31e-33	0.92	1.17e-34	0.082	0.000133
Folkersen et al. 2020	TNF-R2	SCZ	1e-07	1.31e-33	0.92	1.17e-34	0.082	0.000237
Folkersen et al. 2020	TNF-R2	SCZ	1.78e-07	1.31e-33	0.92	1.17e-34	0.082	0.000422
Folkersen et al. 2020	TNF-R2	SCZ	3.16e-07	1.31e-33	0.92	1.17e-34	0.082	0.000749
Folkersen et al. 2020	TNF-R2	SCZ	5.62e-07	1.31e-33	0.92	1.17e-34	0.082	0.00133
Folkersen et al. 2020	TNF-R2	SCZ	1e-06	1.31e-33	0.92	1.17e-34	0.082	0.0024
Folkersen et al. 2020	TNF-R2	SCZ	1.78e-06	1.31e-33	0.91	1.17e-34	0.082	0.0042
Folkersen et al. 2020	TNF-R2	SCZ	3.16e-06	1.3e-33	0.91	1.16e-34	0.081	0.0074
Folkersen et al. 2020	TNF-R2	SCZ	5.62e-06	1.3e-33	0.91	1.16e-34	0.081	0.013
Folkersen et al. 2020	TNF-R2	SCZ	1e-05	1.28e-33	0.9	1.15e-34	0.08	0.023
Folkersen et al. 2020	TNF-R2	SCZ	1.78e-05	1.26e-33	0.88	1.13e-34	0.079	0.04
Folkersen et al. 2020	TNF-R2	SCZ	3.16e-05	1.22e-33	0.85	1.09e-34	0.076	0.07
Folkersen et al. 2020	TNF-R2	SCZ	5.62e-05	1.16e-33	0.81	1.04e-34	0.072	0.12
Folkersen et al. 2020	TNF-R2	SCZ	0.0001	1.06e-33	0.74	9.48e-35	0.066	0.19
Folkersen et al. 2020	TNF-R2	SCZ	0.00018	9.24e-34	0.65	8.25e-35	0.058	0.3
Folkersen et al. 2020	TNF-R2	SCZ	0.00032	7.51e-34	0.52	6.7e-35	0.047	0.43
Folkersen et al. 2020	TNF-R2	SCZ	0.00056	7.19e-34	0.5	6.42e-35	0.045	0.45
Folkersen et al. 2020	TNF-R2	SCZ	0.001	7.19e-34	0.5	6.42e-35	0.045	0.45
Folkersen et al. 2020	TNF-R2	SCZ	0.0018	7.19e-34	0.5	6.42e-35	0.045	0.45
Folkersen et al. 2020	TNF-R2	SCZ	0.0032	7.19e-34	0.5	6.42e-35	0.045	0.45
Folkersen et al. 2020	TNF-R2	SCZ	0.0056	7.19e-34	0.5	6.42e-35	0.045	0.45
Folkersen et al. 2020	TNF-R2	SCZ	0.01	7.19e-34	0.5	6.42e-35	0.045	0.45
Ferkingstad et al. 2021	IL-1RA	SCZ	1e-08	1.52e-104	0.949	8.25e-106	0.051	5.66e-06
Ferkingstad et al. 2021	IL-1RA	SCZ	1.78e-08	1.52e-104	0.949	8.25e-106	0.051	1.01e-05
Ferkingstad et al. 2021	IL-1RA	SCZ	3.16e-08	1.52e-104	0.949	8.25e-106	0.051	1.79e-05
Ferkingstad et al. 2021	IL-1RA	SCZ	5.62e-08	1.52e-104	0.949	8.25e-106	0.051	3.18e-05
Ferkingstad et al. 2021	IL-1RA	SCZ	1e-07	1.52e-104	0.948	8.25e-106	0.051	5.66e-05
Ferkingstad et al. 2021	IL-1RA	SCZ	1.78e-07	1.52e-104	0.948	8.25e-106	0.051	0.000101
Ferkingstad et al. 2021	IL-1RA	SCZ	3.16e-07	1.52e-104	0.948	8.25e-106	0.051	0.000179
Ferkingstad et al. 2021	IL-1RA	SCZ	5.62e-07	1.52e-104	0.948	8.25e-106	0.051	0.000318
Ferkingstad et al. 2021	IL-1RA	SCZ	1e-06	1.52e-104	0.948	8.24e-106	0.051	0.000565
Ferkingstad et al. 2021	IL-1RA	SCZ	1.78e-06	1.52e-104	0.948	8.24e-106	0.051	0.001
Ferkingstad et al. 2021	IL-1RA	SCZ	3.16e-06	1.52e-104	0.947	8.23e-106	0.051	0.0018
Ferkingstad et al. 2021	IL-1RA	SCZ	5.62e-06	1.52e-104	0.946	8.22e-106	0.051	0.0032
Ferkingstad et al. 2021	IL-1RA	SCZ	1e-05	1.51e-104	0.943	8.2e-106	0.051	0.0056
Ferkingstad et al. 2021	IL-1RA	SCZ	1.78e-05	1.51e-104	0.939	8.17e-106	0.051	0.01
Ferkingstad et al. 2021	IL-1RA	SCZ	3.16e-05	1.49e-104	0.932	8.1e-106	0.051	0.0176
Ferkingstad et al. 2021	IL-1RA	SCZ	5.62e-05	1.47e-104	0.919	7.99e-106	0.05	0.031
Ferkingstad et al. 2021	IL-1RA	SCZ	0.0001	1.44e-104	0.898	7.81e-106	0.049	0.054
Ferkingstad et al. 2021	IL-1RA	SCZ	0.00018	1.38e-104	0.862	7.49e-106	0.047	0.091
Ferkingstad et al. 2021	IL-1RA	SCZ	0.00032	1.29e-104	0.805	7e-106	0.044	0.152
Ferkingstad et al. 2021	IL-1RA	SCZ	0.00056	1.25e-104	0.778	6.77e-106	0.042	0.18
Ferkingstad et al. 2021	IL-1RA	SCZ	0.001	1.25e-104	0.778	6.77e-106	0.042	0.18
Ferkingstad et al. 2021	IL-1RA	SCZ	0.0018	1.25e-104	0.778	6.77e-106	0.042	0.18
Ferkingstad et al. 2021	IL-1RA	SCZ	0.0032	1.25e-104	0.778	6.77e-106	0.042	0.18
Ferkingstad et al. 2021	IL-1RA	SCZ	0.0056	1.25e-104	0.778	6.77e-106	0.042	0.18
Ferkingstad et al. 2021	IL-1RA	SCZ	0.01	1.25e-104	0.778	6.77e-106	0.042	0.18
Ferkingstad et al. 2021	IL-1RA	SCZ	1e-08	0.55	0.22	0.16	0.065	5.5e-06
Ferkingstad et al. 2021	IL-6	SCZ	1.78e-08	0.55	0.22	0.16	0.065	9.77e-06
Ferkingstad et al. 2021	IL-6	SCZ	3.16e-08	0.55	0.22	0.16	0.065	1.74e-05
Ferkingstad et al. 2021	IL-6	SCZ	5.62e-08	0.55	0.22	0.16	0.065	3.09e-05
Ferkingstad et al. 2021	IL-6	SCZ	1e-07	0.55	0.22	0.16	0.065	5.5e-05
Ferkingstad et al. 2021	IL-6	SCZ	1.78e-07	0.55	0.22	0.16	0.065	9.77e-05
Ferkingstad et al. 2021	IL-6	SCZ	3.16e-07	0.55	0.22	0.16	0.065	0.000174
Ferkingstad et al. 2021	IL-6	SCZ	5.62e-07	0.55	0.22	0.16	0.065	0.000309
Ferkingstad et al. 2021	IL-6	SCZ	1e-06	0.55	0.22	0.16	0.065	0.000549
Ferkingstad et al. 2021	IL-6	SCZ	1.78e-06	0.55	0.22	0.16	0.065	0.00098
Ferkingstad et al. 2021	IL-6	SCZ	3.16e-06	0.55	0.22	0.16	0.065	0.00174
Ferkingstad et al. 2021	IL-6	SCZ	5.62e-06	0.55	0.22	0.16	0.065	0.00308
Ferkingstad et al. 2021	IL-6	SCZ	1e-05	0.55	0.22	0.16	0.064	0.0055
Ferkingstad et al. 2021	IL-6	SCZ	1.78e-05	0.55	0.22	0.16	0.064	0.0097
Ferkingstad et al. 2021	IL-6	SCZ	3.16e-05	0.54	0.22	0.16	0.064	0.0171
Ferkingstad et al. 2021	IL-6	SCZ	5.62e-05	0.54	0.21	0.16	0.063	0.03
Ferkingstad et al. 2021	IL-6	SCZ	0.0001	0.52	0.21	0.15	0.061	0.0521
Ferkingstad et al. 2021	IL-6	SCZ	0.00018	0.5	0.2	0.15	0.059	0.089
Ferkingstad et al. 2021	IL-6	SCZ	0.00032	0.5	0.2	0.15	0.059	0.092
Ferkingstad et al. 2021	IL-6	SCZ	0.00056	0.5	0.2	0.15	0.059	0.092
Ferkingstad et al. 2021	IL-6	SCZ	0.001	0.5	0.2	0.15	0.059	0.092
Ferkingstad et al. 2021	IL-6	SCZ	0.0018	0.5	0.2	0.15	0.059	0.092
Ferkingstad et al. 2021	IL-6	SCZ	0.0032	0.5	0.2	0.15	0.059	0.092
Ferkingstad et al. 2021	IL-6	SCZ	0.0056	0.5	0.2	0.15	0.059	0.092
Ferkingstad et al. 2021	IL-6	SCZ	0.01	0.5	0.2	0.15	0.059	0.092
Ferkingstad et al. 2021	IL-6	SCZ	1e-08	0	0.057	0	0.943	1.62e-05
Ferkingstad et al. 2021	IL-6Ra	SCZ	1.78e-08	0	0.057	0	0.943	2.88e-05
Ferkingstad et al. 2021	IL-6Ra	SCZ	3.16e-08	0	0.057	0	0.943	5.12e-05
Ferkingstad et al. 2021	IL-6Ra	SCZ	5.62e-08	0	0.057	0	0.943	9.11e-05
Ferkingstad et al. 2021	IL-6Ra	SCZ	1e-07	0	0.057	0	0.943	0.000162
Ferkingstad et al. 2021	IL-6Ra	SCZ	1.78e-07	0	0.057	0	0.943	0.000288
Ferkingstad et al. 2021	IL-6Ra	SCZ	3.16e-07	0	0.057	0	0.943	0.000512
Ferkingstad et al. 2021	IL-6Ra	SCZ	5.62e-07	0	0.057	0	0.942	0.00091
Ferkingstad et al. 2021	IL-6Ra	SCZ	1e-06	0	0.057	0	0.942	0.00162
Ferkingstad et al. 2021	IL-6Ra	SCZ	1.78e-06	0	0.057	0	0.941	0.00287
Ferkingstad et al. 2021	IL-6Ra	SCZ	3.16e-06	0	0.056	0	0.938	0.0051
Ferkingstad et al. 2021	IL-6Ra	SCZ	5.62e-06	0	0.056	0	0.935	0.00903
Ferkingstad et al. 2021	IL-6Ra	SCZ	1e-05	0	0.056	0	0.928	0.01595
Ferkingstad et al. 2021	IL-6Ra	SCZ	1.78e-05	0	0.055	0	0.917	0.02801
Ferkingstad et al. 2021	IL-6Ra	SCZ	3.16e-05	0	0.054	0	0.897	0.04875
Ferkingstad et al. 2021	IL-6Ra	SCZ	5.62e-05	0	0.052	0	0.864	0.08352
Ferkingstad et al. 2021	IL-6Ra	SCZ	0.0001	0	0.049	0	0.812	0.13945
Ferkingstad et al. 2021	IL-6Ra	SCZ	0.00018	0	0.044	0	0.732	0.224
Ferkingstad et al. 2021	IL-6Ra	SCZ	0.00032	0	0.038	0	0.624	0.339
Ferkingstad et al. 2021	IL-6Ra	SCZ	0.00056	0	0.033	0	0.545	0.422
Ferkingstad et al. 2021	IL-6Ra	SCZ	0.001	0	0.033	0	0.545	0.422
Ferkingstad et al. 2021	IL-6Ra	SCZ	0.0018	0	0.033	0	0.545	0.422
Ferkingstad et al. 2021	IL-6Ra	SCZ	0.0032	0	0.033	0	0.545	0.422
Ferkingstad et al. 2021	IL-6Ra	SCZ	0.0056	0	0.033	0	0.545	0.422
Ferkingstad et al. 2021	IL-6Ra	SCZ	0.01	0	0.033	0	0.545	0.422
Ferkingstad et al. 2021	IL-6Ra	SCZ	1e-08	1.83e-13	0.95	1.02e-14	0.053	5.37e-06
Ferkingstad et al. 2021	TNF-R1	SCZ	1.78e-08	1.83e-13	0.95	1.02e-14	0.053	9.55e-06
Ferkingstad et al. 2021	TNF-R1	SCZ	3.16e-08	1.83e-13	0.95	1.02e-14	0.053	1.7e-05
Ferkingstad et al. 2021	TNF-R1	SCZ	5.62e-08	1.83e-13	0.95	1.02e-14	0.053	3.02e-05
Ferkingstad et al. 2021	TNF-R1	SCZ	1e-07	1.83e-13	0.95	1.02e-14	0.053	5.37e-05
Ferkingstad et al. 2021	TNF-R1	SCZ	1.78e-07	1.83e-13	0.95	1.02e-14	0.053	0.0001
Ferkingstad et al. 2021	TNF-R1	SCZ	3.16e-07	1.83e-13	0.95	1.02e-14	0.053	0.00017
Ferkingstad et al. 2021	TNF-R1	SCZ	5.62e-07	1.83e-13	0.95	1.02e-14	0.053	0.0003
Ferkingstad et al. 2021	TNF-R1	SCZ	1e-06	1.83e-13	0.95	1.02e-14	0.053	0.0005
Ferkingstad et al. 2021	TNF-R1	SCZ	1.78e-06	1.83e-13	0.95	1.02e-14	0.053	0.001
Ferkingstad et al. 2021	TNF-R1	SCZ	3.16e-06	1.83e-13	0.95	1.02e-14	0.053	0.0017
Ferkingstad et al. 2021	TNF-R1	SCZ	5.62e-06	1.83e-13	0.94	1.02e-14	0.053	0.003
Ferkingstad et al. 2021	TNF-R1	SCZ	1e-05	1.82e-13	0.94	1.02e-14	0.052	0.0053
Ferkingstad et al. 2021	TNF-R1	SCZ	1.78e-05	1.82e-13	0.94	1.01e-14	0.052	0.009
Ferkingstad et al. 2021	TNF-R1	SCZ	3.16e-05	1.8e-13	0.93	1e-14	0.052	0.017
Ferkingstad et al. 2021	TNF-R1	SCZ	5.62e-05	1.78e-13	0.92	9.91e-15	0.051	0.029
Ferkingstad et al. 2021	TNF-R1	SCZ	0.0001	1.74e-13	0.9	9.68e-15	0.05	0.051
Ferkingstad et al. 2021	TNF-R1	SCZ	0.00018	1.67e-13	0.86	9.32e-15	0.048	0.09
Ferkingstad et al. 2021	TNF-R1	SCZ	0.00032	1.57e-13	0.81	8.72e-15	0.045	0.15
Ferkingstad et al. 2021	TNF-R1	SCZ	0.00056	1.55e-13	0.8	8.62e-15	0.045	0.16
Ferkingstad et al. 2021	TNF-R1	SCZ	0.001	1.55e-13	0.8	8.62e-15	0.045	0.16
Ferkingstad et al. 2021	TNF-R1	SCZ	0.0018	1.55e-13	0.8	8.62e-15	0.045	0.16
Ferkingstad et al. 2021	TNF-R1	SCZ	0.0032	1.55e-13	0.8	8.62e-15	0.045	0.16
Ferkingstad et al. 2021	TNF-R1	SCZ	0.0056	1.55e-13	0.8	8.62e-15	0.045	0.16
Ferkingstad et al. 2021	TNF-R1	SCZ	0.01	1.55e-13	0.8	8.62e-15	0.045	0.16
Ferkingstad et al. 2021	TNF-R1	SCZ	1e-08	7.7e-79	0.92	6.94e-80	0.083	1.68e-05
Ferkingstad et al. 2021	TNF-R2	SCZ	1.78e-08	7.7e-79	0.92	6.94e-80	0.083	2.98e-05
Ferkingstad et al. 2021	TNF-R2	SCZ	3.16e-08	7.7e-79	0.92	6.94e-80	0.083	5.31e-05
Ferkingstad et al. 2021	TNF-R2	SCZ	5.62e-08	7.7e-79	0.92	6.94e-80	0.083	9.44e-05
Ferkingstad et al. 2021	TNF-R2	SCZ	1e-07	7.7e-79	0.92	6.94e-80	0.083	0.000168
Ferkingstad et al. 2021	TNF-R2	SCZ	1.78e-07	7.7e-79	0.92	6.94e-80	0.083	0.000298
Ferkingstad et al. 2021	TNF-R2	SCZ	3.16e-07	7.7e-79	0.92	6.93e-80	0.083	0.00053
Ferkingstad et al. 2021	TNF-R2	SCZ	5.62e-07	7.7e-79	0.92	6.93e-80	0.083	0.000943
Ferkingstad et al. 2021	TNF-R2	SCZ	1e-06	7.69e-79	0.92	6.93e-80	0.082	0.0017
Ferkingstad et al. 2021	TNF-R2	SCZ	1.78e-06	7.68e-79	0.91	6.92e-80	0.082	0.003
Ferkingstad et al. 2021	TNF-R2	SCZ	3.16e-06	7.66e-79	0.91	6.9e-80	0.082	0.0053
Ferkingstad et al. 2021	TNF-R2	SCZ	5.62e-06	7.63e-79	0.91	6.87e-80	0.082	0.0093
Ferkingstad et al. 2021	TNF-R2	SCZ	1e-05	7.58e-79	0.9	6.82e-80	0.081	0.017
Ferkingstad et al. 2021	TNF-R2	SCZ	1.78e-05	7.48e-79	0.89	6.74e-80	0.08	0.029
Ferkingstad et al. 2021	TNF-R2	SCZ	3.16e-05	7.32e-79	0.87	6.59e-80	0.078	0.05
Ferkingstad et al. 2021	TNF-R2	SCZ	5.62e-05	7.04e-79	0.84	6.34e-80	0.075	0.086
Ferkingstad et al. 2021	TNF-R2	SCZ	0.0001	6.6e-79	0.79	5.94e-80	0.071	0.14
Ferkingstad et al. 2021	TNF-R2	SCZ	0.00018	5.93e-79	0.71	5.34e-80	0.064	0.23
Ferkingstad et al. 2021	TNF-R2	SCZ	0.00032	5.03e-79	0.6	4.53e-80	0.054	0.35
Ferkingstad et al. 2021	TNF-R2	SCZ	0.00056	4.9e-79	0.58	4.41e-80	0.053	0.36
Ferkingstad et al. 2021	TNF-R2	SCZ	0.001	4.9e-79	0.58	4.41e-80	0.053	0.36
Ferkingstad et al. 2021	TNF-R2	SCZ	0.0018	4.9e-79	0.58	4.41e-80	0.053	0.36
Ferkingstad et al. 2021	TNF-R2	SCZ	0.0032	4.9e-79	0.58	4.41e-80	0.053	0.36
Ferkingstad et al. 2021	TNF-R2	SCZ	0.0056	4.9e-79	0.58	4.41e-80	0.053	0.36
Ferkingstad et al. 2021	TNF-R2	SCZ	0.01	4.9e-79	0.58	4.41e-80	0.053	0.36
UKBPPP	IL-1RA	SCZ	1e-08	3.06e-166	0.95	1.71e-167	0.053	5.65e-06
UKBPPP	IL-1RA	SCZ	1.78e-08	3.06e-166	0.95	1.71e-167	0.053	1.01e-05
UKBPPP	IL-1RA	SCZ	3.16e-08	3.06e-166	0.95	1.71e-167	0.053	1.79e-05
UKBPPP	IL-1RA	SCZ	5.62e-08	3.06e-166	0.95	1.71e-167	0.053	3.18e-05
UKBPPP	IL-1RA	SCZ	1e-07	3.06e-166	0.95	1.71e-167	0.053	5.65e-05
UKBPPP	IL-1RA	SCZ	1.78e-07	3.06e-166	0.95	1.71e-167	0.053	0.000101
UKBPPP	IL-1RA	SCZ	3.16e-07	3.06e-166	0.95	1.71e-167	0.053	0.000179
UKBPPP	IL-1RA	SCZ	5.62e-07	3.06e-166	0.95	1.71e-167	0.053	0.000318
UKBPPP	IL-1RA	SCZ	1e-06	3.06e-166	0.95	1.71e-167	0.053	0.000565
UKBPPP	IL-1RA	SCZ	1.78e-06	3.06e-166	0.95	1.71e-167	0.053	0.001
UKBPPP	IL-1RA	SCZ	3.16e-06	3.06e-166	0.95	1.7e-167	0.053	0.0018
UKBPPP	IL-1RA	SCZ	5.62e-06	3.05e-166	0.94	1.7e-167	0.053	0.0032
UKBPPP	IL-1RA	SCZ	1e-05	3.04e-166	0.94	1.7e-167	0.053	0.0056
UKBPPP	IL-1RA	SCZ	1.78e-05	3.03e-166	0.94	1.69e-167	0.052	0.01
UKBPPP	IL-1RA	SCZ	3.16e-05	3.01e-166	0.93	1.68e-167	0.052	0.018
UKBPPP	IL-1RA	SCZ	5.62e-05	2.97e-166	0.92	1.66e-167	0.051	0.031
UKBPPP	IL-1RA	SCZ	0.0001	2.9e-166	0.9	1.62e-167	0.05	0.054
UKBPPP	IL-1RA	SCZ	0.00018	2.78e-166	0.86	1.55e-167	0.048	0.091
UKBPPP	IL-1RA	SCZ	0.00032	2.6e-166	0.8	1.45e-167	0.045	0.15
UKBPPP	IL-1RA	SCZ	0.00056	2.53e-166	0.78	1.41e-167	0.044	0.17
UKBPPP	IL-1RA	SCZ	0.001	2.53e-166	0.78	1.41e-167	0.044	0.17
UKBPPP	IL-1RA	SCZ	0.0018	2.53e-166	0.78	1.41e-167	0.044	0.17
UKBPPP	IL-1RA	SCZ	0.0032	2.53e-166	0.78	1.41e-167	0.044	0.17
UKBPPP	IL-1RA	SCZ	0.0056	2.53e-166	0.78	1.41e-167	0.044	0.17
UKBPPP	IL-1RA	SCZ	0.01	2.53e-166	0.78	1.41e-167	0.044	0.17
UKBPPP	IL-1RA	SCZ	1e-08	0.63	0.14	0.19	0.043	1e-05
UKBPPP	IL-6	SCZ	1.78e-08	0.63	0.14	0.19	0.043	1.79e-05
UKBPPP	IL-6	SCZ	3.16e-08	0.63	0.14	0.19	0.043	3.18e-05
UKBPPP	IL-6	SCZ	5.62e-08	0.63	0.14	0.19	0.043	5.65e-05
UKBPPP	IL-6	SCZ	1e-07	0.63	0.14	0.19	0.043	0.0001
UKBPPP	IL-6	SCZ	1.78e-07	0.63	0.14	0.19	0.043	0.000179
UKBPPP	IL-6	SCZ	3.16e-07	0.63	0.14	0.19	0.043	0.000318
UKBPPP	IL-6	SCZ	5.62e-07	0.63	0.14	0.19	0.043	0.000565
UKBPPP	IL-6	SCZ	1e-06	0.63	0.14	0.19	0.043	0.001
UKBPPP	IL-6	SCZ	1.78e-06	0.63	0.14	0.19	0.043	0.0018
UKBPPP	IL-6	SCZ	3.16e-06	0.62	0.14	0.18	0.043	0.0032
UKBPPP	IL-6	SCZ	5.62e-06	0.62	0.14	0.18	0.043	0.0056
UKBPPP	IL-6	SCZ	1e-05	0.62	0.14	0.18	0.043	0.0099
UKBPPP	IL-6	SCZ	1.78e-05	0.62	0.14	0.18	0.042	0.018
UKBPPP	IL-6	SCZ	3.16e-05	0.61	0.14	0.18	0.042	0.031
UKBPPP	IL-6	SCZ	5.62e-05	0.59	0.14	0.18	0.041	0.053
UKBPPP	IL-6	SCZ	0.0001	0.57	0.13	0.17	0.039	0.091
UKBPPP	IL-6	SCZ	0.00018	0.53	0.12	0.16	0.036	0.15
UKBPPP	IL-6	SCZ	0.00032	0.53	0.12	0.16	0.036	0.15
UKBPPP	IL-6	SCZ	0.00056	0.53	0.12	0.16	0.036	0.15
UKBPPP	IL-6	SCZ	0.001	0.53	0.12	0.16	0.036	0.15
UKBPPP	IL-6	SCZ	0.0018	0.53	0.12	0.16	0.036	0.15
UKBPPP	IL-6	SCZ	0.0032	0.53	0.12	0.16	0.036	0.15
UKBPPP	IL-6	SCZ	0.0056	0.53	0.12	0.16	0.036	0.15
UKBPPP	IL-6	SCZ	0.01	0.53	0.12	0.16	0.036	0.15
UKBPPP	IL-6	SCZ	1e-08	0	0.056	0	0.94	1.43e-05
UKBPPP	IL-6Ra	SCZ	1.78e-08	0	0.056	0	0.94	2.54e-05
UKBPPP	IL-6Ra	SCZ	3.16e-08	0	0.056	0	0.94	4.51e-05
UKBPPP	IL-6Ra	SCZ	5.62e-08	0	0.056	0	0.94	8.02e-05
UKBPPP	IL-6Ra	SCZ	1e-07	0	0.056	0	0.94	0.000143
UKBPPP	IL-6Ra	SCZ	1.78e-07	0	0.056	0	0.94	0.000253
UKBPPP	IL-6Ra	SCZ	3.16e-07	0	0.056	0	0.94	0.000451
UKBPPP	IL-6Ra	SCZ	5.62e-07	0	0.056	0	0.94	0.000801
UKBPPP	IL-6Ra	SCZ	1e-06	0	0.056	0	0.94	0.00142
UKBPPP	IL-6Ra	SCZ	1.78e-06	0	0.056	0	0.94	0.00253
UKBPPP	IL-6Ra	SCZ	3.16e-06	0	0.056	0	0.94	0.00449
UKBPPP	IL-6Ra	SCZ	5.62e-06	0	0.056	0	0.94	0.00795
UKBPPP	IL-6Ra	SCZ	1e-05	0	0.055	0	0.93	0.01406
UKBPPP	IL-6Ra	SCZ	1.78e-05	0	0.055	0	0.92	0.0247
UKBPPP	IL-6Ra	SCZ	3.16e-05	0	0.054	0	0.9	0.0431
UKBPPP	IL-6Ra	SCZ	5.62e-05	0	0.052	0	0.87	0.0742
UKBPPP	IL-6Ra	SCZ	0.0001	0	0.049	0	0.83	0.1248
UKBPPP	IL-6Ra	SCZ	0.00018	0	0.045	0	0.75	0.202
UKBPPP	IL-6Ra	SCZ	0.00032	0	0.039	0	0.65	0.311
UKBPPP	IL-6Ra	SCZ	0.00056	0	0.035	0	0.58	0.383
UKBPPP	IL-6Ra	SCZ	0.001	0	0.035	0	0.58	0.383
UKBPPP	IL-6Ra	SCZ	0.0018	0	0.035	0	0.58	0.383
UKBPPP	IL-6Ra	SCZ	0.0032	0	0.035	0	0.58	0.383
UKBPPP	IL-6Ra	SCZ	0.0056	0	0.035	0	0.58	0.383
UKBPPP	IL-6Ra	SCZ	0.01	0	0.035	0	0.58	0.383
UKBPPP	IL-6Ra	SCZ	1e-08	1.35e-09	0.95	7.71e-11	0.054	5e-06
UKBPPP	TNF-R1	SCZ	1.78e-08	1.35e-09	0.95	7.71e-11	0.054	8.9e-06
UKBPPP	TNF-R1	SCZ	3.16e-08	1.35e-09	0.95	7.71e-11	0.054	1.58e-05
UKBPPP	TNF-R1	SCZ	5.62e-08	1.35e-09	0.95	7.71e-11	0.054	2.81e-05
UKBPPP	TNF-R1	SCZ	1e-07	1.35e-09	0.95	7.71e-11	0.054	5e-05
UKBPPP	TNF-R1	SCZ	1.78e-07	1.35e-09	0.95	7.71e-11	0.054	8.9e-05
UKBPPP	TNF-R1	SCZ	3.16e-07	1.35e-09	0.95	7.71e-11	0.054	0.000158
UKBPPP	TNF-R1	SCZ	5.62e-07	1.35e-09	0.95	7.71e-11	0.054	0.000281
UKBPPP	TNF-R1	SCZ	1e-06	1.35e-09	0.95	7.71e-11	0.054	0.0005
UKBPPP	TNF-R1	SCZ	1.78e-06	1.35e-09	0.95	7.71e-11	0.054	0.000889
UKBPPP	TNF-R1	SCZ	3.16e-06	1.35e-09	0.94	7.7e-11	0.054	0.0016
UKBPPP	TNF-R1	SCZ	5.62e-06	1.35e-09	0.94	7.69e-11	0.054	0.0028
UKBPPP	TNF-R1	SCZ	1e-05	1.35e-09	0.94	7.68e-11	0.054	0.005
UKBPPP	TNF-R1	SCZ	1.78e-05	1.34e-09	0.94	7.65e-11	0.053	0.009
UKBPPP	TNF-R1	SCZ	3.16e-05	1.33e-09	0.93	7.59e-11	0.053	0.016
UKBPPP	TNF-R1	SCZ	5.62e-05	1.32e-09	0.92	7.5e-11	0.052	0.027
UKBPPP	TNF-R1	SCZ	0.0001	1.29e-09	0.9	7.35e-11	0.051	0.048
UKBPPP	TNF-R1	SCZ	0.00018	1.24e-09	0.87	7.08e-11	0.05	0.08
UKBPPP	TNF-R1	SCZ	0.00032	1.17e-09	0.82	6.66e-11	0.047	0.14
UKBPPP	TNF-R1	SCZ	0.00056	1.16e-09	0.81	6.62e-11	0.046	0.14
UKBPPP	TNF-R1	SCZ	0.001	1.16e-09	0.81	6.62e-11	0.046	0.14
UKBPPP	TNF-R1	SCZ	0.0018	1.16e-09	0.81	6.62e-11	0.046	0.14
UKBPPP	TNF-R1	SCZ	0.0032	1.16e-09	0.81	6.62e-11	0.046	0.14
UKBPPP	TNF-R1	SCZ	0.0056	1.16e-09	0.81	6.62e-11	0.046	0.14
UKBPPP	TNF-R1	SCZ	0.01	1.16e-09	0.81	6.62e-11	0.046	0.14
UKBPPP	TNF-R1	SCZ	1e-08	1.49e-89	0.92	1.38e-90	0.085	1.84e-05
UKBPPP	TNF-R2	SCZ	1.78e-08	1.49e-89	0.92	1.38e-90	0.085	3.27e-05
UKBPPP	TNF-R2	SCZ	3.16e-08	1.49e-89	0.92	1.38e-90	0.085	5.81e-05
UKBPPP	TNF-R2	SCZ	5.62e-08	1.49e-89	0.92	1.38e-90	0.085	0.000103
UKBPPP	TNF-R2	SCZ	1e-07	1.49e-89	0.92	1.38e-90	0.085	0.000184
UKBPPP	TNF-R2	SCZ	1.78e-07	1.49e-89	0.91	1.38e-90	0.085	0.000327
UKBPPP	TNF-R2	SCZ	3.16e-07	1.49e-89	0.91	1.38e-90	0.085	0.00058
UKBPPP	TNF-R2	SCZ	5.62e-07	1.49e-89	0.91	1.38e-90	0.085	0.00103
UKBPPP	TNF-R2	SCZ	1e-06	1.49e-89	0.91	1.38e-90	0.085	0.0018
UKBPPP	TNF-R2	SCZ	1.78e-06	1.49e-89	0.91	1.38e-90	0.084	0.0033
UKBPPP	TNF-R2	SCZ	3.16e-06	1.49e-89	0.91	1.38e-90	0.084	0.0058
UKBPPP	TNF-R2	SCZ	5.62e-06	1.48e-89	0.91	1.37e-90	0.084	0.01
UKBPPP	TNF-R2	SCZ	1e-05	1.47e-89	0.9	1.36e-90	0.083	0.018
UKBPPP	TNF-R2	SCZ	1.78e-05	1.45e-89	0.89	1.34e-90	0.082	0.032
UKBPPP	TNF-R2	SCZ	3.16e-05	1.41e-89	0.87	1.31e-90	0.08	0.055
UKBPPP	TNF-R2	SCZ	5.62e-05	1.35e-89	0.83	1.25e-90	0.077	0.094
UKBPPP	TNF-R2	SCZ	0.0001	1.26e-89	0.77	1.17e-90	0.072	0.16
UKBPPP	TNF-R2	SCZ	0.00018	1.13e-89	0.69	1.04e-90	0.064	0.25
UKBPPP	TNF-R2	SCZ	0.00032	9.46e-90	0.58	8.75e-91	0.054	0.37
UKBPPP	TNF-R2	SCZ	0.00056	9.33e-90	0.57	8.64e-91	0.053	0.38
UKBPPP	TNF-R2	SCZ	0.001	9.33e-90	0.57	8.64e-91	0.053	0.38
UKBPPP	TNF-R2	SCZ	0.0018	9.33e-90	0.57	8.64e-91	0.053	0.38
UKBPPP	TNF-R2	SCZ	0.0032	9.33e-90	0.57	8.64e-91	0.053	0.38
UKBPPP	TNF-R2	SCZ	0.0056	9.33e-90	0.57	8.64e-91	0.053	0.38
UKBPPP	TNF-R2	SCZ	0.01	9.33e-90	0.57	8.64e-91	0.053	0.38
Folkersen et al. 2020	IL-1RA	MDD	1e-08	0.000103	0.99	1.04e-06	0.01	6.07e-06
Folkersen et al. 2020	IL-1RA	MDD	1.78e-08	0.000103	0.99	1.04e-06	0.01	1.08e-05
Folkersen et al. 2020	IL-1RA	MDD	3.16e-08	0.000103	0.99	1.04e-06	0.01	1.92e-05
Folkersen et al. 2020	IL-1RA	MDD	5.62e-08	0.000103	0.99	1.04e-06	0.01	3.41e-05
Folkersen et al. 2020	IL-1RA	MDD	1e-07	0.000103	0.99	1.04e-06	0.01	6e-05
Folkersen et al. 2020	IL-1RA	MDD	1.78e-07	0.000103	0.99	1.04e-06	0.01	0.00011
Folkersen et al. 2020	IL-1RA	MDD	3.16e-07	0.000103	0.99	1.04e-06	0.01	0.00019
Folkersen et al. 2020	IL-1RA	MDD	5.62e-07	0.000103	0.99	1.04e-06	0.01	0.00034
Folkersen et al. 2020	IL-1RA	MDD	1e-06	0.000103	0.99	1.04e-06	0.01	0.0006
Folkersen et al. 2020	IL-1RA	MDD	1.78e-06	0.000103	0.99	1.04e-06	0.01	0.0011
Folkersen et al. 2020	IL-1RA	MDD	3.16e-06	0.000103	0.99	1.04e-06	0.01	0.0019
Folkersen et al. 2020	IL-1RA	MDD	5.62e-06	0.000103	0.99	1.04e-06	0.0099	0.0034
Folkersen et al. 2020	IL-1RA	MDD	1e-05	0.000102	0.98	1.03e-06	0.0099	0.006
Folkersen et al. 2020	IL-1RA	MDD	1.78e-05	0.000102	0.98	1.03e-06	0.0099	0.011
Folkersen et al. 2020	IL-1RA	MDD	3.16e-05	0.000101	0.97	1.02e-06	0.0098	0.019
Folkersen et al. 2020	IL-1RA	MDD	5.62e-05	9.97e-05	0.96	1e-06	0.0096	0.033
Folkersen et al. 2020	IL-1RA	MDD	0.0001	9.72e-05	0.93	9.8e-07	0.0094	0.057
Folkersen et al. 2020	IL-1RA	MDD	0.00018	9.31e-05	0.89	9.38e-07	0.009	0.1
Folkersen et al. 2020	IL-1RA	MDD	0.00032	8.65e-05	0.83	8.72e-07	0.0084	0.16
Folkersen et al. 2020	IL-1RA	MDD	0.00056	7.69e-05	0.74	7.75e-07	0.0074	0.25
Folkersen et al. 2020	IL-1RA	MDD	0.001	6.42e-05	0.62	6.47e-07	0.0062	0.38
Folkersen et al. 2020	IL-1RA	MDD	0.0018	4.96e-05	0.48	5e-07	0.0048	0.52
Folkersen et al. 2020	IL-1RA	MDD	0.0032	4.82e-05	0.46	4.86e-07	0.0047	0.53
Folkersen et al. 2020	IL-1RA	MDD	0.0056	4.82e-05	0.46	4.86e-07	0.0047	0.53
Folkersen et al. 2020	IL-1RA	MDD	0.01	4.82e-05	0.46	4.86e-07	0.0047	0.53
Folkersen et al. 2020	IL-6	MDD	1e-08	0.64	0.25	0.08	0.032	5.39e-06
Folkersen et al. 2020	IL-6	MDD	1.78e-08	0.64	0.25	0.08	0.032	9.58e-06
Folkersen et al. 2020	IL-6	MDD	3.16e-08	0.64	0.25	0.08	0.032	1.7e-05
Folkersen et al. 2020	IL-6	MDD	5.62e-08	0.64	0.25	0.08	0.032	3.03e-05
Folkersen et al. 2020	IL-6	MDD	1e-07	0.64	0.25	0.08	0.032	5.39e-05
Folkersen et al. 2020	IL-6	MDD	1.78e-07	0.64	0.25	0.08	0.032	9.58e-05
Folkersen et al. 2020	IL-6	MDD	3.16e-07	0.64	0.25	0.08	0.032	0.00017
Folkersen et al. 2020	IL-6	MDD	5.62e-07	0.64	0.25	0.08	0.032	0.000303
Folkersen et al. 2020	IL-6	MDD	1e-06	0.64	0.25	0.08	0.032	0.000538
Folkersen et al. 2020	IL-6	MDD	1.78e-06	0.64	0.25	0.08	0.032	0.00096
Folkersen et al. 2020	IL-6	MDD	3.16e-06	0.64	0.25	0.08	0.032	0.0017
Folkersen et al. 2020	IL-6	MDD	5.62e-06	0.64	0.25	0.08	0.032	0.00302
Folkersen et al. 2020	IL-6	MDD	1e-05	0.64	0.25	0.08	0.032	0.00536
Folkersen et al. 2020	IL-6	MDD	1.78e-05	0.63	0.24	0.08	0.031	0.00949
Folkersen et al. 2020	IL-6	MDD	3.16e-05	0.63	0.24	0.08	0.031	0.01675
Folkersen et al. 2020	IL-6	MDD	5.62e-05	0.62	0.24	0.08	0.031	0.0294
Folkersen et al. 2020	IL-6	MDD	0.0001	0.61	0.23	0.08	0.03	0.05112
Folkersen et al. 2020	IL-6	MDD	0.00018	0.58	0.23	0.07	0.029	0.09
Folkersen et al. 2020	IL-6	MDD	0.00032	0.58	0.22	0.07	0.029	0.09
Folkersen et al. 2020	IL-6	MDD	0.00056	0.58	0.22	0.07	0.029	0.09
Folkersen et al. 2020	IL-6	MDD	0.001	0.58	0.22	0.07	0.029	0.09
Folkersen et al. 2020	IL-6	MDD	0.0018	0.58	0.22	0.07	0.029	0.09
Folkersen et al. 2020	IL-6	MDD	0.0032	0.58	0.22	0.07	0.029	0.09
Folkersen et al. 2020	IL-6	MDD	0.0056	0.58	0.22	0.07	0.029	0.09
Folkersen et al. 2020	IL-6	MDD	0.01	0.58	0.22	0.07	0.029	0.09
Folkersen et al. 2020	IL-6Ra	MDD	1e-08	0	0.638	0	0.36	6.96e-06
Folkersen et al. 2020	IL-6Ra	MDD	1.78e-08	0	0.638	0	0.36	1.24e-05
Folkersen et al. 2020	IL-6Ra	MDD	3.16e-08	0	0.638	0	0.36	2.2e-05
Folkersen et al. 2020	IL-6Ra	MDD	5.62e-08	0	0.638	0	0.36	3.92e-05
Folkersen et al. 2020	IL-6Ra	MDD	1e-07	0	0.638	0	0.36	6.96e-05
Folkersen et al. 2020	IL-6Ra	MDD	1.78e-07	0	0.638	0	0.36	0.000124
Folkersen et al. 2020	IL-6Ra	MDD	3.16e-07	0	0.638	0	0.36	0.00022
Folkersen et al. 2020	IL-6Ra	MDD	5.62e-07	0	0.638	0	0.36	0.000391
Folkersen et al. 2020	IL-6Ra	MDD	1e-06	0	0.638	0	0.36	0.000696
Folkersen et al. 2020	IL-6Ra	MDD	1.78e-06	0	0.637	0	0.36	0.00124
Folkersen et al. 2020	IL-6Ra	MDD	3.16e-06	0	0.637	0	0.36	0.0022
Folkersen et al. 2020	IL-6Ra	MDD	5.62e-06	0	0.636	0	0.36	0.0039
Folkersen et al. 2020	IL-6Ra	MDD	1e-05	0	0.634	0	0.36	0.00692
Folkersen et al. 2020	IL-6Ra	MDD	1.78e-05	0	0.63	0	0.36	0.0122
Folkersen et al. 2020	IL-6Ra	MDD	3.16e-05	0	0.625	0	0.35	0.0215
Folkersen et al. 2020	IL-6Ra	MDD	5.62e-05	0	0.614	0	0.35	0.0377
Folkersen et al. 2020	IL-6Ra	MDD	0.0001	0	0.597	0	0.34	0.0651
Folkersen et al. 2020	IL-6Ra	MDD	0.00018	0	0.568	0	0.32	0.11
Folkersen et al. 2020	IL-6Ra	MDD	0.00032	0	0.523	0	0.3	0.18
Folkersen et al. 2020	IL-6Ra	MDD	0.00056	0	0.497	0	0.28	0.221
Folkersen et al. 2020	IL-6Ra	MDD	0.001	0	0.497	0	0.28	0.221
Folkersen et al. 2020	IL-6Ra	MDD	0.0018	0	0.497	0	0.28	0.221
Folkersen et al. 2020	IL-6Ra	MDD	0.0032	0	0.497	0	0.28	0.221
Folkersen et al. 2020	IL-6Ra	MDD	0.0056	0	0.497	0	0.28	0.221
Folkersen et al. 2020	IL-6Ra	MDD	0.01	0	0.497	0	0.28	0.221
Folkersen et al. 2020	TNF-R1	MDD	1e-08	3.88e-13	0.87	5.54e-14	0.125	2.59e-05
Folkersen et al. 2020	TNF-R1	MDD	1.78e-08	3.88e-13	0.87	5.54e-14	0.125	4.6e-05
Folkersen et al. 2020	TNF-R1	MDD	3.16e-08	3.88e-13	0.87	5.54e-14	0.125	8.18e-05
Folkersen et al. 2020	TNF-R1	MDD	5.62e-08	3.87e-13	0.87	5.54e-14	0.125	0.000145
Folkersen et al. 2020	TNF-R1	MDD	1e-07	3.87e-13	0.87	5.54e-14	0.125	0.000259
Folkersen et al. 2020	TNF-R1	MDD	1.78e-07	3.87e-13	0.87	5.54e-14	0.125	0.00046
Folkersen et al. 2020	TNF-R1	MDD	3.16e-07	3.87e-13	0.87	5.54e-14	0.125	0.000817
Folkersen et al. 2020	TNF-R1	MDD	5.62e-07	3.87e-13	0.87	5.54e-14	0.125	0.00145
Folkersen et al. 2020	TNF-R1	MDD	1e-06	3.87e-13	0.87	5.53e-14	0.125	0.00258
Folkersen et al. 2020	TNF-R1	MDD	1.78e-06	3.86e-13	0.87	5.52e-14	0.125	0.00458
Folkersen et al. 2020	TNF-R1	MDD	3.16e-06	3.84e-13	0.87	5.5e-14	0.124	0.0081
Folkersen et al. 2020	TNF-R1	MDD	5.62e-06	3.82e-13	0.86	5.47e-14	0.123	0.0143
Folkersen et al. 2020	TNF-R1	MDD	1e-05	3.78e-13	0.85	5.41e-14	0.122	0.0252
Folkersen et al. 2020	TNF-R1	MDD	1.78e-05	3.71e-13	0.84	5.3e-14	0.12	0.044
Folkersen et al. 2020	TNF-R1	MDD	3.16e-05	3.58e-13	0.81	5.13e-14	0.116	0.076
Folkersen et al. 2020	TNF-R1	MDD	5.62e-05	3.38e-13	0.76	4.84e-14	0.109	0.127
Folkersen et al. 2020	TNF-R1	MDD	0.0001	3.08e-13	0.7	4.41e-14	0.099	0.205
Folkersen et al. 2020	TNF-R1	MDD	0.00018	2.65e-13	0.6	3.8e-14	0.086	0.315
Folkersen et al. 2020	TNF-R1	MDD	0.00032	2.13e-13	0.48	3.05e-14	0.069	0.45
Folkersen et al. 2020	TNF-R1	MDD	0.00056	2.1e-13	0.47	3e-14	0.068	0.46
Folkersen et al. 2020	TNF-R1	MDD	0.001	2.1e-13	0.47	3e-14	0.068	0.46
Folkersen et al. 2020	TNF-R1	MDD	0.0018	2.1e-13	0.47	3e-14	0.068	0.46
Folkersen et al. 2020	TNF-R1	MDD	0.0032	2.1e-13	0.47	3e-14	0.068	0.46
Folkersen et al. 2020	TNF-R1	MDD	0.0056	2.1e-13	0.47	3e-14	0.068	0.46
Folkersen et al. 2020	TNF-R1	MDD	0.01	2.1e-13	0.47	3e-14	0.068	0.46
Folkersen et al. 2020	TNF-R2	MDD	1e-08	1.28e-33	0.9	1.48e-34	0.103	1.97e-05
Folkersen et al. 2020	TNF-R2	MDD	1.78e-08	1.28e-33	0.9	1.48e-34	0.103	3.5e-05
Folkersen et al. 2020	TNF-R2	MDD	3.16e-08	1.28e-33	0.9	1.48e-34	0.103	6.23e-05
Folkersen et al. 2020	TNF-R2	MDD	5.62e-08	1.28e-33	0.9	1.48e-34	0.103	0.000111
Folkersen et al. 2020	TNF-R2	MDD	1e-07	1.28e-33	0.9	1.48e-34	0.103	0.000197
Folkersen et al. 2020	TNF-R2	MDD	1.78e-07	1.28e-33	0.9	1.48e-34	0.103	0.00035
Folkersen et al. 2020	TNF-R2	MDD	3.16e-07	1.28e-33	0.9	1.48e-34	0.103	0.000622
Folkersen et al. 2020	TNF-R2	MDD	5.62e-07	1.28e-33	0.9	1.47e-34	0.103	0.00111
Folkersen et al. 2020	TNF-R2	MDD	1e-06	1.28e-33	0.9	1.47e-34	0.103	0.002
Folkersen et al. 2020	TNF-R2	MDD	1.78e-06	1.28e-33	0.89	1.47e-34	0.103	0.0035
Folkersen et al. 2020	TNF-R2	MDD	3.16e-06	1.28e-33	0.89	1.47e-34	0.102	0.0062
Folkersen et al. 2020	TNF-R2	MDD	5.62e-06	1.27e-33	0.89	1.46e-34	0.102	0.011
Folkersen et al. 2020	TNF-R2	MDD	1e-05	1.26e-33	0.88	1.45e-34	0.101	0.019
Folkersen et al. 2020	TNF-R2	MDD	1.78e-05	1.24e-33	0.87	1.43e-34	0.1	0.034
Folkersen et al. 2020	TNF-R2	MDD	3.16e-05	1.21e-33	0.84	1.39e-34	0.097	0.059
Folkersen et al. 2020	TNF-R2	MDD	5.62e-05	1.16e-33	0.81	1.33e-34	0.093	0.1
Folkersen et al. 2020	TNF-R2	MDD	0.0001	1.07e-33	0.75	1.23e-34	0.086	0.16
Folkersen et al. 2020	TNF-R2	MDD	0.00018	9.51e-34	0.66	1.09e-34	0.076	0.26
Folkersen et al. 2020	TNF-R2	MDD	0.00032	7.98e-34	0.56	9.18e-35	0.064	0.38
Folkersen et al. 2020	TNF-R2	MDD	0.00056	7.98e-34	0.56	9.18e-35	0.064	0.38
Folkersen et al. 2020	TNF-R2	MDD	0.001	7.98e-34	0.56	9.18e-35	0.064	0.38
Folkersen et al. 2020	TNF-R2	MDD	0.0018	7.98e-34	0.56	9.18e-35	0.064	0.38
Folkersen et al. 2020	TNF-R2	MDD	0.0032	7.98e-34	0.56	9.18e-35	0.064	0.38
Folkersen et al. 2020	TNF-R2	MDD	0.0056	7.98e-34	0.56	9.18e-35	0.064	0.38
Folkersen et al. 2020	TNF-R2	MDD	0.01	7.98e-34	0.56	9.18e-35	0.064	0.38
Ferkingstad et al. 2021	IL-1RA	MDD	1e-08	1.46e-104	0.912	1.41e-105	0.088	4.46e-06
Ferkingstad et al. 2021	IL-1RA	MDD	1.78e-08	1.46e-104	0.912	1.41e-105	0.088	7.93e-06
Ferkingstad et al. 2021	IL-1RA	MDD	3.16e-08	1.46e-104	0.912	1.41e-105	0.088	1.41e-05
Ferkingstad et al. 2021	IL-1RA	MDD	5.62e-08	1.46e-104	0.912	1.41e-105	0.088	2.51e-05
Ferkingstad et al. 2021	IL-1RA	MDD	1e-07	1.46e-104	0.912	1.41e-105	0.088	4.46e-05
Ferkingstad et al. 2021	IL-1RA	MDD	1.78e-07	1.46e-104	0.912	1.41e-105	0.088	7.93e-05
Ferkingstad et al. 2021	IL-1RA	MDD	3.16e-07	1.46e-104	0.912	1.41e-105	0.088	0.000141
Ferkingstad et al. 2021	IL-1RA	MDD	5.62e-07	1.46e-104	0.912	1.41e-105	0.088	0.000251
Ferkingstad et al. 2021	IL-1RA	MDD	1e-06	1.46e-104	0.912	1.41e-105	0.088	0.000446
Ferkingstad et al. 2021	IL-1RA	MDD	1.78e-06	1.46e-104	0.911	1.41e-105	0.088	0.0008
Ferkingstad et al. 2021	IL-1RA	MDD	3.16e-06	1.46e-104	0.911	1.41e-105	0.088	0.0014
Ferkingstad et al. 2021	IL-1RA	MDD	5.62e-06	1.46e-104	0.91	1.4e-105	0.088	0.0025
Ferkingstad et al. 2021	IL-1RA	MDD	1e-05	1.46e-104	0.908	1.4e-105	0.087	0.0044
Ferkingstad et al. 2021	IL-1RA	MDD	1.78e-05	1.45e-104	0.905	1.4e-105	0.087	0.0079
Ferkingstad et al. 2021	IL-1RA	MDD	3.16e-05	1.44e-104	0.899	1.39e-105	0.087	0.0139
Ferkingstad et al. 2021	IL-1RA	MDD	5.62e-05	1.43e-104	0.89	1.37e-105	0.086	0.024
Ferkingstad et al. 2021	IL-1RA	MDD	0.0001	1.4e-104	0.873	1.35e-105	0.084	0.043
Ferkingstad et al. 2021	IL-1RA	MDD	0.00018	1.35e-104	0.845	1.3e-105	0.081	0.073
Ferkingstad et al. 2021	IL-1RA	MDD	0.00032	1.28e-104	0.799	1.23e-105	0.077	0.124
Ferkingstad et al. 2021	IL-1RA	MDD	0.00056	1.27e-104	0.79	1.22e-105	0.076	0.13
Ferkingstad et al. 2021	IL-1RA	MDD	0.001	1.27e-104	0.79	1.22e-105	0.076	0.13
Ferkingstad et al. 2021	IL-1RA	MDD	0.0018	1.27e-104	0.79	1.22e-105	0.076	0.13
Ferkingstad et al. 2021	IL-1RA	MDD	0.0032	1.27e-104	0.79	1.22e-105	0.076	0.13
Ferkingstad et al. 2021	IL-1RA	MDD	0.0056	1.27e-104	0.79	1.22e-105	0.076	0.13
Ferkingstad et al. 2021	IL-1RA	MDD	0.01	1.27e-104	0.79	1.22e-105	0.076	0.13
Ferkingstad et al. 2021	IL-1RA	MDD	1e-08	0.62	0.26	0.08	0.034	5.39e-06
Ferkingstad et al. 2021	IL-6	MDD	1.78e-08	0.62	0.26	0.08	0.034	9.58e-06
Ferkingstad et al. 2021	IL-6	MDD	3.16e-08	0.62	0.26	0.08	0.034	1.7e-05
Ferkingstad et al. 2021	IL-6	MDD	5.62e-08	0.62	0.26	0.08	0.034	3.03e-05
Ferkingstad et al. 2021	IL-6	MDD	1e-07	0.62	0.26	0.08	0.034	5.39e-05
Ferkingstad et al. 2021	IL-6	MDD	1.78e-07	0.62	0.26	0.08	0.034	9.58e-05
Ferkingstad et al. 2021	IL-6	MDD	3.16e-07	0.62	0.26	0.08	0.034	0.00017
Ferkingstad et al. 2021	IL-6	MDD	5.62e-07	0.62	0.26	0.08	0.034	0.000303
Ferkingstad et al. 2021	IL-6	MDD	1e-06	0.62	0.26	0.08	0.034	0.000538
Ferkingstad et al. 2021	IL-6	MDD	1.78e-06	0.62	0.26	0.08	0.034	0.00096
Ferkingstad et al. 2021	IL-6	MDD	3.16e-06	0.62	0.26	0.08	0.034	0.0017
Ferkingstad et al. 2021	IL-6	MDD	5.62e-06	0.62	0.26	0.08	0.034	0.00302
Ferkingstad et al. 2021	IL-6	MDD	1e-05	0.62	0.26	0.08	0.034	0.0054
Ferkingstad et al. 2021	IL-6	MDD	1.78e-05	0.62	0.26	0.08	0.034	0.0095
Ferkingstad et al. 2021	IL-6	MDD	3.16e-05	0.61	0.26	0.08	0.034	0.0168
Ferkingstad et al. 2021	IL-6	MDD	5.62e-05	0.6	0.25	0.08	0.033	0.0294
Ferkingstad et al. 2021	IL-6	MDD	0.0001	0.59	0.25	0.08	0.032	0.0511
Ferkingstad et al. 2021	IL-6	MDD	0.00018	0.57	0.24	0.07	0.031	0.087
Ferkingstad et al. 2021	IL-6	MDD	0.00032	0.57	0.24	0.07	0.031	0.087
Ferkingstad et al. 2021	IL-6	MDD	0.00056	0.57	0.24	0.07	0.031	0.087
Ferkingstad et al. 2021	IL-6	MDD	0.001	0.57	0.24	0.07	0.031	0.087
Ferkingstad et al. 2021	IL-6	MDD	0.0018	0.57	0.24	0.07	0.031	0.087
Ferkingstad et al. 2021	IL-6	MDD	0.0032	0.57	0.24	0.07	0.031	0.087
Ferkingstad et al. 2021	IL-6	MDD	0.0056	0.57	0.24	0.07	0.031	0.087
Ferkingstad et al. 2021	IL-6	MDD	0.01	0.57	0.24	0.07	0.031	0.087
Ferkingstad et al. 2021	IL-6	MDD	1e-08	0	0.641	0	0.359	5.91e-06
Ferkingstad et al. 2021	IL-6Ra	MDD	1.78e-08	0	0.641	0	0.359	1.05e-05
Ferkingstad et al. 2021	IL-6Ra	MDD	3.16e-08	0	0.641	0	0.359	1.87e-05
Ferkingstad et al. 2021	IL-6Ra	MDD	5.62e-08	0	0.641	0	0.359	3.33e-05
Ferkingstad et al. 2021	IL-6Ra	MDD	1e-07	0	0.641	0	0.359	5.91e-05
Ferkingstad et al. 2021	IL-6Ra	MDD	1.78e-07	0	0.641	0	0.359	0.000105
Ferkingstad et al. 2021	IL-6Ra	MDD	3.16e-07	0	0.641	0	0.359	0.000187
Ferkingstad et al. 2021	IL-6Ra	MDD	5.62e-07	0	0.641	0	0.359	0.000333
Ferkingstad et al. 2021	IL-6Ra	MDD	1e-06	0	0.641	0	0.359	0.000591
Ferkingstad et al. 2021	IL-6Ra	MDD	1.78e-06	0	0.64	0	0.359	0.00105
Ferkingstad et al. 2021	IL-6Ra	MDD	3.16e-06	0	0.64	0	0.358	0.00187
Ferkingstad et al. 2021	IL-6Ra	MDD	5.62e-06	0	0.639	0	0.358	0.00332
Ferkingstad et al. 2021	IL-6Ra	MDD	1e-05	0	0.637	0	0.357	0.00588
Ferkingstad et al. 2021	IL-6Ra	MDD	1.78e-05	0	0.634	0	0.355	0.01041
Ferkingstad et al. 2021	IL-6Ra	MDD	3.16e-05	0	0.629	0	0.352	0.01836
Ferkingstad et al. 2021	IL-6Ra	MDD	5.62e-05	0	0.62	0	0.348	0.03219
Ferkingstad et al. 2021	IL-6Ra	MDD	0.0001	0	0.605	0	0.339	0.05585
Ferkingstad et al. 2021	IL-6Ra	MDD	0.00018	0	0.58	0	0.325	0.095
Ferkingstad et al. 2021	IL-6Ra	MDD	0.00032	0	0.54	0	0.302	0.158
Ferkingstad et al. 2021	IL-6Ra	MDD	0.00056	0	0.513	0	0.287	0.2
Ferkingstad et al. 2021	IL-6Ra	MDD	0.001	0	0.513	0	0.287	0.2
Ferkingstad et al. 2021	IL-6Ra	MDD	0.0018	0	0.513	0	0.287	0.2
Ferkingstad et al. 2021	IL-6Ra	MDD	0.0032	0	0.513	0	0.287	0.2
Ferkingstad et al. 2021	IL-6Ra	MDD	0.0056	0	0.513	0	0.287	0.2
Ferkingstad et al. 2021	IL-6Ra	MDD	0.01	0	0.513	0	0.287	0.2
Ferkingstad et al. 2021	IL-6Ra	MDD	1e-08	6.17e-41	0.87	9.17e-42	0.129	2.57e-05
Ferkingstad et al. 2021	TNF-R1	MDD	1.78e-08	6.17e-41	0.87	9.17e-42	0.129	4.58e-05
Ferkingstad et al. 2021	TNF-R1	MDD	3.16e-08	6.17e-41	0.87	9.17e-42	0.129	8.14e-05
Ferkingstad et al. 2021	TNF-R1	MDD	5.62e-08	6.17e-41	0.87	9.17e-42	0.129	0.000145
Ferkingstad et al. 2021	TNF-R1	MDD	1e-07	6.17e-41	0.87	9.17e-42	0.129	0.000257
Ferkingstad et al. 2021	TNF-R1	MDD	1.78e-07	6.17e-41	0.87	9.16e-42	0.129	0.00046
Ferkingstad et al. 2021	TNF-R1	MDD	3.16e-07	6.17e-41	0.87	9.16e-42	0.129	0.00081
Ferkingstad et al. 2021	TNF-R1	MDD	5.62e-07	6.16e-41	0.87	9.16e-42	0.129	0.00145
Ferkingstad et al. 2021	TNF-R1	MDD	1e-06	6.15e-41	0.87	9.15e-42	0.129	0.0026
Ferkingstad et al. 2021	TNF-R1	MDD	1.78e-06	6.14e-41	0.87	9.13e-42	0.129	0.0046
Ferkingstad et al. 2021	TNF-R1	MDD	3.16e-06	6.12e-41	0.86	9.1e-42	0.128	0.0081
Ferkingstad et al. 2021	TNF-R1	MDD	5.62e-06	6.08e-41	0.86	9.04e-42	0.128	0.0143
Ferkingstad et al. 2021	TNF-R1	MDD	1e-05	6.02e-41	0.85	8.94e-42	0.126	0.0251
Ferkingstad et al. 2021	TNF-R1	MDD	1.78e-05	5.9e-41	0.83	8.77e-42	0.124	0.044
Ferkingstad et al. 2021	TNF-R1	MDD	3.16e-05	5.71e-41	0.81	8.48e-42	0.12	0.075
Ferkingstad et al. 2021	TNF-R1	MDD	5.62e-05	5.39e-41	0.76	8.01e-42	0.113	0.126
Ferkingstad et al. 2021	TNF-R1	MDD	0.0001	4.91e-41	0.69	7.29e-42	0.103	0.205
Ferkingstad et al. 2021	TNF-R1	MDD	0.00018	4.23e-41	0.6	6.29e-42	0.089	0.31
Ferkingstad et al. 2021	TNF-R1	MDD	0.00032	3.46e-41	0.49	5.14e-42	0.072	0.44
Ferkingstad et al. 2021	TNF-R1	MDD	0.00056	3.46e-41	0.49	5.14e-42	0.072	0.44
Ferkingstad et al. 2021	TNF-R1	MDD	0.001	3.46e-41	0.49	5.14e-42	0.072	0.44
Ferkingstad et al. 2021	TNF-R1	MDD	0.0018	3.46e-41	0.49	5.14e-42	0.072	0.44
Ferkingstad et al. 2021	TNF-R1	MDD	0.0032	3.46e-41	0.49	5.14e-42	0.072	0.44
Ferkingstad et al. 2021	TNF-R1	MDD	0.0056	3.46e-41	0.49	5.14e-42	0.072	0.44
Ferkingstad et al. 2021	TNF-R1	MDD	0.01	3.46e-41	0.49	5.14e-42	0.072	0.44
Ferkingstad et al. 2021	TNF-R1	MDD	1e-08	8.14e-79	0.9	9.39e-80	0.103	1.48e-05
Ferkingstad et al. 2021	TNF-R2	MDD	1.78e-08	8.14e-79	0.9	9.39e-80	0.103	2.64e-05
Ferkingstad et al. 2021	TNF-R2	MDD	3.16e-08	8.14e-79	0.9	9.39e-80	0.103	4.69e-05
Ferkingstad et al. 2021	TNF-R2	MDD	5.62e-08	8.14e-79	0.9	9.39e-80	0.103	8.34e-05
Ferkingstad et al. 2021	TNF-R2	MDD	1e-07	8.14e-79	0.9	9.39e-80	0.103	0.000148
Ferkingstad et al. 2021	TNF-R2	MDD	1.78e-07	8.14e-79	0.9	9.39e-80	0.103	0.000264
Ferkingstad et al. 2021	TNF-R2	MDD	3.16e-07	8.14e-79	0.9	9.39e-80	0.103	0.000469
Ferkingstad et al. 2021	TNF-R2	MDD	5.62e-07	8.14e-79	0.9	9.39e-80	0.103	0.000833
Ferkingstad et al. 2021	TNF-R2	MDD	1e-06	8.13e-79	0.9	9.38e-80	0.103	0.0015
Ferkingstad et al. 2021	TNF-R2	MDD	1.78e-06	8.12e-79	0.89	9.37e-80	0.103	0.0026
Ferkingstad et al. 2021	TNF-R2	MDD	3.16e-06	8.1e-79	0.89	9.35e-80	0.103	0.0047
Ferkingstad et al. 2021	TNF-R2	MDD	5.62e-06	8.08e-79	0.89	9.32e-80	0.103	0.0083
Ferkingstad et al. 2021	TNF-R2	MDD	1e-05	8.02e-79	0.88	9.26e-80	0.102	0.015
Ferkingstad et al. 2021	TNF-R2	MDD	1.78e-05	7.93e-79	0.87	9.15e-80	0.101	0.026
Ferkingstad et al. 2021	TNF-R2	MDD	3.16e-05	7.78e-79	0.86	8.97e-80	0.099	0.045
Ferkingstad et al. 2021	TNF-R2	MDD	5.62e-05	7.52e-79	0.83	8.67e-80	0.095	0.077
Ferkingstad et al. 2021	TNF-R2	MDD	0.0001	7.09e-79	0.78	8.18e-80	0.09	0.13
Ferkingstad et al. 2021	TNF-R2	MDD	0.00018	6.44e-79	0.71	7.43e-80	0.082	0.21
Ferkingstad et al. 2021	TNF-R2	MDD	0.00032	5.59e-79	0.62	6.45e-80	0.071	0.31
Ferkingstad et al. 2021	TNF-R2	MDD	0.00056	5.59e-79	0.62	6.45e-80	0.071	0.31
Ferkingstad et al. 2021	TNF-R2	MDD	0.001	5.59e-79	0.62	6.45e-80	0.071	0.31
Ferkingstad et al. 2021	TNF-R2	MDD	0.0018	5.59e-79	0.62	6.45e-80	0.071	0.31
Ferkingstad et al. 2021	TNF-R2	MDD	0.0032	5.59e-79	0.62	6.45e-80	0.071	0.31
Ferkingstad et al. 2021	TNF-R2	MDD	0.0056	5.59e-79	0.62	6.45e-80	0.071	0.31
Ferkingstad et al. 2021	TNF-R2	MDD	0.01	5.59e-79	0.62	6.45e-80	0.071	0.31
UKBPPP	IL-1RA	MDD	1e-08	2.95e-166	0.91	2.8e-167	0.087	4.39e-06
UKBPPP	IL-1RA	MDD	1.78e-08	2.95e-166	0.91	2.8e-167	0.087	7.81e-06
UKBPPP	IL-1RA	MDD	3.16e-08	2.95e-166	0.91	2.8e-167	0.087	1.39e-05
UKBPPP	IL-1RA	MDD	5.62e-08	2.95e-166	0.91	2.8e-167	0.087	2.47e-05
UKBPPP	IL-1RA	MDD	1e-07	2.95e-166	0.91	2.8e-167	0.087	4.39e-05
UKBPPP	IL-1RA	MDD	1.78e-07	2.95e-166	0.91	2.8e-167	0.087	7.81e-05
UKBPPP	IL-1RA	MDD	3.16e-07	2.95e-166	0.91	2.8e-167	0.087	0.000139
UKBPPP	IL-1RA	MDD	5.62e-07	2.95e-166	0.91	2.8e-167	0.087	0.000247
UKBPPP	IL-1RA	MDD	1e-06	2.95e-166	0.91	2.8e-167	0.087	0.000439
UKBPPP	IL-1RA	MDD	1.78e-06	2.95e-166	0.91	2.8e-167	0.087	0.0008
UKBPPP	IL-1RA	MDD	3.16e-06	2.95e-166	0.91	2.8e-167	0.087	0.0014
UKBPPP	IL-1RA	MDD	5.62e-06	2.94e-166	0.91	2.8e-167	0.087	0.0025
UKBPPP	IL-1RA	MDD	1e-05	2.94e-166	0.91	2.79e-167	0.086	0.0044
UKBPPP	IL-1RA	MDD	1.78e-05	2.93e-166	0.91	2.78e-167	0.086	0.008
UKBPPP	IL-1RA	MDD	3.16e-05	2.91e-166	0.9	2.77e-167	0.086	0.014
UKBPPP	IL-1RA	MDD	5.62e-05	2.88e-166	0.89	2.74e-167	0.085	0.024
UKBPPP	IL-1RA	MDD	0.0001	2.83e-166	0.87	2.69e-167	0.083	0.042
UKBPPP	IL-1RA	MDD	0.00018	2.74e-166	0.85	2.6e-167	0.081	0.072
UKBPPP	IL-1RA	MDD	0.00032	2.59e-166	0.8	2.46e-167	0.076	0.12
UKBPPP	IL-1RA	MDD	0.00056	2.56e-166	0.79	2.43e-167	0.075	0.13
UKBPPP	IL-1RA	MDD	0.001	2.56e-166	0.79	2.43e-167	0.075	0.13
UKBPPP	IL-1RA	MDD	0.0018	2.56e-166	0.79	2.43e-167	0.075	0.13
UKBPPP	IL-1RA	MDD	0.0032	2.56e-166	0.79	2.43e-167	0.075	0.13
UKBPPP	IL-1RA	MDD	0.0056	2.56e-166	0.79	2.43e-167	0.075	0.13
UKBPPP	IL-1RA	MDD	0.01	2.56e-166	0.79	2.43e-167	0.075	0.13
UKBPPP	IL-1RA	MDD	1e-08	0.7	0.18	0.09	0.024	4.72e-06
UKBPPP	IL-6	MDD	1.78e-08	0.7	0.18	0.09	0.024	8.39e-06
UKBPPP	IL-6	MDD	3.16e-08	0.7	0.18	0.09	0.024	1.49e-05
UKBPPP	IL-6	MDD	5.62e-08	0.7	0.18	0.09	0.024	2.65e-05
UKBPPP	IL-6	MDD	1e-07	0.7	0.18	0.09	0.024	4.72e-05
UKBPPP	IL-6	MDD	1.78e-07	0.7	0.18	0.09	0.024	8.39e-05
UKBPPP	IL-6	MDD	3.16e-07	0.7	0.18	0.09	0.024	0.000149
UKBPPP	IL-6	MDD	5.62e-07	0.7	0.18	0.09	0.024	0.000265
UKBPPP	IL-6	MDD	1e-06	0.7	0.18	0.09	0.024	0.0005
UKBPPP	IL-6	MDD	1.78e-06	0.7	0.18	0.09	0.024	0.0008
UKBPPP	IL-6	MDD	3.16e-06	0.7	0.18	0.09	0.024	0.0015
UKBPPP	IL-6	MDD	5.62e-06	0.7	0.18	0.09	0.023	0.0026
UKBPPP	IL-6	MDD	1e-05	0.7	0.18	0.09	0.023	0.0047
UKBPPP	IL-6	MDD	1.78e-05	0.7	0.18	0.09	0.023	0.008
UKBPPP	IL-6	MDD	3.16e-05	0.69	0.18	0.09	0.023	0.015
UKBPPP	IL-6	MDD	5.62e-05	0.69	0.18	0.09	0.023	0.026
UKBPPP	IL-6	MDD	0.0001	0.67	0.17	0.09	0.022	0.045
UKBPPP	IL-6	MDD	0.00018	0.65	0.17	0.08	0.022	0.08
UKBPPP	IL-6	MDD	0.00032	0.65	0.17	0.08	0.022	0.08
UKBPPP	IL-6	MDD	0.00056	0.65	0.17	0.08	0.022	0.08
UKBPPP	IL-6	MDD	0.001	0.65	0.17	0.08	0.022	0.08
UKBPPP	IL-6	MDD	0.0018	0.65	0.17	0.08	0.022	0.08
UKBPPP	IL-6	MDD	0.0032	0.65	0.17	0.08	0.022	0.08
UKBPPP	IL-6	MDD	0.0056	0.65	0.17	0.08	0.022	0.08
UKBPPP	IL-6	MDD	0.01	0.65	0.17	0.08	0.022	0.08
UKBPPP	IL-6	MDD	1e-08	0	0.641	0	0.36	6.96e-06
UKBPPP	IL-6Ra	MDD	1.78e-08	0	0.641	0	0.36	1.24e-05
UKBPPP	IL-6Ra	MDD	3.16e-08	0	0.641	0	0.36	2.2e-05
UKBPPP	IL-6Ra	MDD	5.62e-08	0	0.641	0	0.36	3.91e-05
UKBPPP	IL-6Ra	MDD	1e-07	0	0.641	0	0.36	6.96e-05
UKBPPP	IL-6Ra	MDD	1.78e-07	0	0.641	0	0.36	0.000124
UKBPPP	IL-6Ra	MDD	3.16e-07	0	0.641	0	0.36	0.00022
UKBPPP	IL-6Ra	MDD	5.62e-07	0	0.641	0	0.36	0.000391
UKBPPP	IL-6Ra	MDD	1e-06	0	0.64	0	0.36	0.000695
UKBPPP	IL-6Ra	MDD	1.78e-06	0	0.64	0	0.36	0.00124
UKBPPP	IL-6Ra	MDD	3.16e-06	0	0.64	0	0.36	0.0022
UKBPPP	IL-6Ra	MDD	5.62e-06	0	0.638	0	0.36	0.0039
UKBPPP	IL-6Ra	MDD	1e-05	0	0.637	0	0.36	0.00691
UKBPPP	IL-6Ra	MDD	1.78e-05	0	0.633	0	0.35	0.0122
UKBPPP	IL-6Ra	MDD	3.16e-05	0	0.627	0	0.35	0.0215
UKBPPP	IL-6Ra	MDD	5.62e-05	0	0.617	0	0.35	0.0377
UKBPPP	IL-6Ra	MDD	0.0001	0	0.599	0	0.34	0.0651
UKBPPP	IL-6Ra	MDD	0.00018	0	0.57	0	0.32	0.11
UKBPPP	IL-6Ra	MDD	0.00032	0	0.525	0	0.29	0.18
UKBPPP	IL-6Ra	MDD	0.00056	0	0.495	0	0.28	0.228
UKBPPP	IL-6Ra	MDD	0.001	0	0.495	0	0.28	0.228
UKBPPP	IL-6Ra	MDD	0.0018	0	0.495	0	0.28	0.228
UKBPPP	IL-6Ra	MDD	0.0032	0	0.495	0	0.28	0.228
UKBPPP	IL-6Ra	MDD	0.0056	0	0.495	0	0.28	0.228
UKBPPP	IL-6Ra	MDD	0.01	0	0.495	0	0.28	0.228
UKBPPP	IL-6Ra	MDD	1e-08	2.66e-20	0.87	3.87e-21	0.127	2.58e-05
UKBPPP	TNF-R1	MDD	1.78e-08	2.66e-20	0.87	3.87e-21	0.127	4.59e-05
UKBPPP	TNF-R1	MDD	3.16e-08	2.66e-20	0.87	3.87e-21	0.127	8.16e-05
UKBPPP	TNF-R1	MDD	5.62e-08	2.66e-20	0.87	3.87e-21	0.127	0.000145
UKBPPP	TNF-R1	MDD	1e-07	2.66e-20	0.87	3.87e-21	0.127	0.000258
UKBPPP	TNF-R1	MDD	1.78e-07	2.66e-20	0.87	3.87e-21	0.127	0.000459
UKBPPP	TNF-R1	MDD	3.16e-07	2.66e-20	0.87	3.87e-21	0.127	0.000816
UKBPPP	TNF-R1	MDD	5.62e-07	2.66e-20	0.87	3.86e-21	0.127	0.00145
UKBPPP	TNF-R1	MDD	1e-06	2.66e-20	0.87	3.86e-21	0.126	0.00257
UKBPPP	TNF-R1	MDD	1.78e-06	2.65e-20	0.87	3.85e-21	0.126	0.00457
UKBPPP	TNF-R1	MDD	3.16e-06	2.64e-20	0.87	3.84e-21	0.126	0.0081
UKBPPP	TNF-R1	MDD	5.62e-06	2.63e-20	0.86	3.81e-21	0.125	0.0143
UKBPPP	TNF-R1	MDD	1e-05	2.6e-20	0.85	3.77e-21	0.124	0.0252
UKBPPP	TNF-R1	MDD	1.78e-05	2.55e-20	0.83	3.7e-21	0.121	0.044
UKBPPP	TNF-R1	MDD	3.16e-05	2.46e-20	0.81	3.58e-21	0.117	0.075
UKBPPP	TNF-R1	MDD	5.62e-05	2.33e-20	0.76	3.38e-21	0.111	0.127
UKBPPP	TNF-R1	MDD	0.0001	2.12e-20	0.69	3.08e-21	0.101	0.205
UKBPPP	TNF-R1	MDD	0.00018	1.83e-20	0.6	2.65e-21	0.087	0.31
UKBPPP	TNF-R1	MDD	0.00032	1.5e-20	0.49	2.17e-21	0.071	0.44
UKBPPP	TNF-R1	MDD	0.00056	1.5e-20	0.49	2.17e-21	0.071	0.44
UKBPPP	TNF-R1	MDD	0.001	1.5e-20	0.49	2.17e-21	0.071	0.44
UKBPPP	TNF-R1	MDD	0.0018	1.5e-20	0.49	2.17e-21	0.071	0.44
UKBPPP	TNF-R1	MDD	0.0032	1.5e-20	0.49	2.17e-21	0.071	0.44
UKBPPP	TNF-R1	MDD	0.0056	1.5e-20	0.49	2.17e-21	0.071	0.44
UKBPPP	TNF-R1	MDD	0.01	1.5e-20	0.49	2.17e-21	0.071	0.44
UKBPPP	TNF-R1	MDD	1e-08	1.53e-89	0.9	1.72e-90	0.101	1.76e-05
UKBPPP	TNF-R2	MDD	1.78e-08	1.53e-89	0.9	1.72e-90	0.101	3.13e-05
UKBPPP	TNF-R2	MDD	3.16e-08	1.53e-89	0.9	1.72e-90	0.101	5.56e-05
UKBPPP	TNF-R2	MDD	5.62e-08	1.53e-89	0.9	1.72e-90	0.101	9.89e-05
UKBPPP	TNF-R2	MDD	1e-07	1.53e-89	0.9	1.72e-90	0.101	0.000176
UKBPPP	TNF-R2	MDD	1.78e-07	1.53e-89	0.9	1.72e-90	0.101	0.000313
UKBPPP	TNF-R2	MDD	3.16e-07	1.53e-89	0.9	1.72e-90	0.101	0.000556
UKBPPP	TNF-R2	MDD	5.62e-07	1.53e-89	0.9	1.72e-90	0.101	0.000988
UKBPPP	TNF-R2	MDD	1e-06	1.53e-89	0.9	1.72e-90	0.101	0.0018
UKBPPP	TNF-R2	MDD	1.78e-06	1.53e-89	0.9	1.72e-90	0.101	0.0031
UKBPPP	TNF-R2	MDD	3.16e-06	1.52e-89	0.89	1.71e-90	0.101	0.0055
UKBPPP	TNF-R2	MDD	5.62e-06	1.52e-89	0.89	1.71e-90	0.1	0.01
UKBPPP	TNF-R2	MDD	1e-05	1.51e-89	0.88	1.69e-90	0.099	0.017
UKBPPP	TNF-R2	MDD	1.78e-05	1.49e-89	0.87	1.67e-90	0.098	0.03
UKBPPP	TNF-R2	MDD	3.16e-05	1.45e-89	0.85	1.63e-90	0.096	0.053
UKBPPP	TNF-R2	MDD	5.62e-05	1.39e-89	0.82	1.57e-90	0.092	0.09
UKBPPP	TNF-R2	MDD	0.0001	1.3e-89	0.76	1.47e-90	0.086	0.15
UKBPPP	TNF-R2	MDD	0.00018	1.17e-89	0.68	1.31e-90	0.077	0.24
UKBPPP	TNF-R2	MDD	0.00032	9.96e-90	0.58	1.12e-90	0.066	0.35
UKBPPP	TNF-R2	MDD	0.00056	9.96e-90	0.58	1.12e-90	0.066	0.35
UKBPPP	TNF-R2	MDD	0.001	9.96e-90	0.58	1.12e-90	0.066	0.35
UKBPPP	TNF-R2	MDD	0.0018	9.96e-90	0.58	1.12e-90	0.066	0.35
UKBPPP	TNF-R2	MDD	0.0032	9.96e-90	0.58	1.12e-90	0.066	0.35
UKBPPP	TNF-R2	MDD	0.0056	9.96e-90	0.58	1.12e-90	0.066	0.35
UKBPPP	TNF-R2	MDD	0.01	9.96e-90	0.58	1.12e-90	0.066	0.35

### Sheet: Table S12
Table S12. Genome-wide significant SNP instruments for GWAS and QTLs. List of SNPs reaching genome-wide significance (p < 5 × 10⁻⁸) with LD r2 < 0.001; allele information, F-statistic, and genomic annotation are shown. EAF = effect allele frequency; SE = standard error; CHR = chromosome; BP = base pair. MDD = Major Depressive Disorder; SCZ = Schizophrenia; BD = Bipolar Disorder.
Source	Cytokine	SNP	Effect Allele	Other Allele	P-value	EAF	BETA	SE	F-stat	CHR	BP	Region	GENE	Note
Loneliness	NA	rs1022688	G	A	1.6e-08	0.576202	0.00465531	0.000821168	30.7	20	47648856	intron_variant	ARFGEF2
Loneliness	NA	rs10456089	G	A	5.9e-09	0.710086	0.00521947	0.000891741	35.5	6	11959836	intergenic_variant	-
Loneliness	NA	rs13291079	T	C	1.7e-08	0.429238	0.00463532	0.000817752	42	9	96360650	intron_variant	PHF2
Loneliness	NA	rs171697	C	G	7.6e-09	0.671505	-0.00498472	0.000860089	33.6	5	103956516	intron_variant, non_coding_transcript_variant	RP11-6N13.1
Loneliness	NA	rs2069117	A	C	7.5e-10	0.367543	-0.00514329	0.000839471	37.5	5	152244551	intron_variant,non_coding_transcript_variant	AC091969.1
Loneliness	NA	rs2149351	T	G	3e-09	0.920584	0.00928707	0.00155871	30.3	9	120501644	intergenic_variant	-
Loneliness	NA	rs4465966	A	G	1.2e-08	0.626749	-0.00474231	0.000836771	32.1	3	82009703	intergenic_variant	-
Loneliness	NA	rs613872	G	T	4.8e-09	0.100092	-0.00786771	0.00134797	56.4	18	53210302	intron_variant, non_coding_transcript_variant	TCF4
Loneliness	NA	rs62085660	C	G	6.2e-11	0.575442	0.00532016	0.000821094	34.2	17	66097714	upstream_gene_variant	LINC00674, AC145343.2
Loneliness	NA	rs6430286	G	A	4.4e-08	0.24396	0.00519348	0.000944222	32.1	2	148834364	intron_variant	MBD5
Loneliness	NA	rs74338595	T	C	5.8e-09	0.257434	0.00541715	0.000925711	34.3	2	212749786	intron_variant, non_coding_transcript_variant, NMD_transcript_variant	ERBB4
Loneliness	NA	rs773020	G	A	5.1e-14	0.173649	-0.00802551	0.00106818	34.1	9	77768122	intergenic_variant	-
Loneliness	NA	rs7770860	T	C	2.8e-08	0.669768	-0.00477422	0.000861406	32.1	6	131186393	intron_variant, non_coding_transcript_variant	EPB41L2
MDD	NA	rs1950829	A	G	8.51e-10	0.496	0.054403	0.0089	37.4	14	42097937	intron_variant, non_coding_transcript_variant	LRFN5
MDD	NA	rs76025409	C	G	2.45e-09	0.371	0.0572967	0.0096	35.6	5	103783801	intron_variant, non_coding_transcript_variant	RP11-6N13.1
SCZ	NA	rs10083370	G	A	3.44e-14	NA	0.0751075	0.0099099	57.4	14	104314182	upstream_gene_variant, intron_variant, non_coding_transcript_variant	PPP1R13B, LINC00637
SCZ	NA	rs10156310	A	T	5.56e-10	NA	0.0727857	0.01173	38.5	8	38209129	intron_variant	WHSC1L1, NSD3
SCZ	NA	rs10196799	A	T	4.51e-09	NA	0.0560967	0.0095633	34.4	2	185640728	intron_variant	ZNF804A
SCZ	NA	rs1042992	C	T	3.67e-09	NA	-0.0733237	0.012431	34.8	8	26269191	3_prime_UTR_variant, downstream_gene_variant, intron_variant	BNIP3L
SCZ	NA	rs10503253	C	A	9.6e-09	NA	-0.0663108	0.011557	32.9	8	4180844	intron_variant	CSMD1
SCZ	NA	rs10520163	T	C	2.81e-08	NA	0.0529719	0.0095441	30.8	4	170626552	intron_variant	CLCN3
SCZ	NA	rs10783624	C	A	5.44e-09	NA	0.059683	0.01023	34	12	39522907	intergenic_variant	-
SCZ	NA	rs1080500	G	A	2.71e-12	NA	0.0723207	0.01034	48.9	3	53175017	regulatory_region_variant, intergenic_variant	-
SCZ	NA	rs10985817	T	C	1.02e-09	NA	-0.0800827	0.013116	37.3	9	101071090	intron_variant	GABBR2
SCZ	NA	rs111294930	A	G	9.04e-12	NA	0.082317	0.012069	46.5	5	152177121	intron_variant, non_coding_transcript_variant	AC091969.1, LINC01470
SCZ	NA	rs11165867	C	T	3.87e-08	NA	-0.0691357	0.012578	30.2	1	97878068	intron_variant,non_coding_transcript_variant	DPYD
SCZ	NA	rs1120004	T	G	1.42e-08	NA	0.0616594	0.010877	32.1	12	23633432	intergenic_variant	-
SCZ	NA	rs112509803	G	C	2.31e-08	NA	-0.0836643	0.014974	31.2	7	24735004	downstream_gene_variant	MPP6, DFNA5
SCZ	NA	rs11646127	G	C	5.52e-13	NA	0.070738	0.0098036	52.1	16	29966277	intron_variant	TMEM219
SCZ	NA	rs11783093	C	T	7.64e-12	NA	0.093126	0.013607	46.8	8	27425349	intron_variant,non_coding_transcript_variant	GULOP
SCZ	NA	rs11874716	T	G	8.44e-14	NA	0.0716693	0.0096011	55.7	18	52750688	intergenic_variant	-
SCZ	NA	rs1191551	T	G	4.12e-10	NA	0.0728786	0.011657	39.1	14	30000405	intergenic_variant	-
SCZ	NA	rs11993663	C	A	3.4e-08	NA	-0.0552379	0.010008	30.5	8	10032894	intron_variant	MSRA
SCZ	NA	rs12129573	C	A	8.94e-15	NA	-0.0764492	0.0098601	60.1	1	73768366	upstream_gene_variant	RP4-598G3.1, LINC01360
SCZ	NA	rs12293670	A	G	1.7e-15	NA	0.0807502	0.010137	63.5	11	124612932	intron_variant, downstream_gene_variant	NRGN, VSIG2, RP11-677M14.2
SCZ	NA	rs12416331	T	A	7.09e-18	NA	0.145485	0.016888	74.2	10	104928914	intron_variant, non_coding_transcript_variant, NMD_transcript_variant	NT5C2
SCZ	NA	rs12447542	G	A	1.44e-08	NA	-0.0853618	0.015058	32.1	16	7744180	intron_variant,non_coding_transcript_variant	RBFOX1
SCZ	NA	rs12668848	G	A	1.11e-18	NA	0.0853517	0.009675	77.8	7	2020995	intron_variant	MAD1L1
SCZ	NA	rs12704290	G	A	3.57e-14	NA	0.113953	0.015044	57.4	7	86427626	intron_variant	GRM3
SCZ	NA	rs12705761	G	C	5.11e-11	NA	0.0655068	0.0099709	43.2	7	110976264	intron_variant	IMMP2L
SCZ	NA	rs12712510	T	C	8.18e-09	NA	0.0576083	0.010002	33.2	2	22749726	intron_variant,non_coding_transcript_variant	AC068490.2
SCZ	NA	rs12898315	G	A	2.51e-09	NA	-0.0568984	0.0095456	35.5	15	61854003	intron_variant,non_coding_transcript_variant	RP11-507B12.2
SCZ	NA	rs12932476	C	G	6.14e-09	NA	0.0556239	0.0095633	33.8	16	63709630	intergenic_variant	-
SCZ	NA	rs12991836	A	C	6.46e-10	NA	-0.0610353	0.0098773	38.2	2	145141541	downstream_gene_variant	ZEB2
SCZ	NA	rs13107325	C	T	1.19e-16	NA	-0.159606	0.019267	68.6	4	103188709	missense_variant	SLC39A8
SCZ	NA	rs13121251	T	C	4.06e-08	NA	0.0574195	0.01047	30.1	4	143829759	intergenic_variant	-
SCZ	NA	rs13169274	T	C	7.06e-10	NA	-0.0596439	0.009675	38	5	137855305	intron_variant, upstream_gene_variant	ETF1
SCZ	NA	rs1319017	G	A	7.82e-11	NA	-0.0664069	0.01021	42.3	9	84736303	intergenic_variant	-
SCZ	NA	rs1339227	C	T	3.76e-10	NA	0.0626931	0.010008	39.2	6	73155701	intergenic_variant	-
SCZ	NA	rs140505938	C	T	6.5e-10	NA	0.0836976	0.013541	38.2	1	150031490	downstream_gene_variant	RP11-458I7.1
SCZ	NA	rs14403	C	T	1.71e-10	NA	0.0741794	0.011617	40.8	1	243663893	intron_variant, downstream_gene_variant	AKT3, SDCCAG8
SCZ	NA	rs144158419	C	T	5.03e-13	NA	0.132869	0.018388	52.2	18	53554733	intron_variant,non_coding_transcript_variant	RP11-214L13.1, LINC01416
SCZ	NA	rs1473594	T	C	3.33e-11	NA	0.0640071	0.0096561	43.9	8	60696526	intergenic_variant	-
SCZ	NA	rs150437760	A	C	4.58e-08	NA	0.121332	0.022196	29.9	14	59981768	intron_variant	CCDC175
SCZ	NA	rs1593304	A	G	2.24e-08	NA	-0.0701114	0.012537	31.3	7	131619847	intron_variant,non_coding_transcript_variant	AC009518.4, LOC101928782
SCZ	NA	rs16867576	A	G	1.65e-11	NA	0.101021	0.014996	45.4	5	88746331	intron_variant,non_coding_transcript_variant	MEF2C-AS1
SCZ	NA	rs16902086	A	G	5.55e-11	NA	-0.0659689	0.010063	43	5	45285752	intron_variant	HCN1
SCZ	NA	rs17514846	A	C	2.55e-12	NA	-0.0688143	0.0098306	49	15	91416550	intron_variant	FURIN
SCZ	NA	rs17537703	A	G	1.63e-08	NA	-0.0536962	0.0095085	31.9	3	181130272	intron_variant,non_coding_transcript_variant	SOX2-OT
SCZ	NA	rs1789593	G	A	4.11e-09	NA	0.064851	0.011023	34.6	18	53770443	intron_variant,non_coding_transcript_variant	CTD-2008L17.2
SCZ	NA	rs1899543	A	T	1.23e-09	NA	-0.0576609	0.0094896	36.9	11	24406419	intergenic_variant	-
SCZ	NA	rs198160	G	T	4.88e-08	NA	0.0560022	0.010258	29.8	16	24240725	intergenic_variant	-
SCZ	NA	rs2007044	A	G	5.63e-20	NA	-0.0886891	0.0096913	83.7	12	2344960	intron_variant	CACNA1C
SCZ	NA	rs2053079	A	G	1.82e-10	NA	-0.0707229	0.011092	40.7	19	30987423	intron_variant	ZNF536
SCZ	NA	rs2077586	A	G	2.96e-08	NA	0.0614713	0.011083	30.8	2	73161551	3_prime_UTR_variant, downstream_gene_variant	EMX1
SCZ	NA	rs215411	T	A	1.4e-08	NA	-0.0578198	0.010191	32.2	4	23423603	intergenic_variant	-
SCZ	NA	rs217287	C	T	9.53e-13	NA	0.0690595	0.009675	51	6	84407466	intron_variant	SNAP91
SCZ	NA	rs2332700	C	G	1.52e-10	NA	0.0699924	0.010931	41	14	72417326	intron_variant,NMD_transcript_variant	RGS6
SCZ	NA	rs2514218	C	T	2.42e-12	NA	0.0725067	0.010352	49.1	11	113392994	intergenic_variant	-
SCZ	NA	rs2660304	G	T	2.18e-18	NA	-0.108265	0.012376	76.5	1	98512127	upstream_gene_variant, non_coding_transcript_exon_variant	MIR137HG
SCZ	NA	rs281299	C	T	2.19e-08	NA	-0.0551639	0.0098579	31.3	15	47686081	intron_variant,non_coding_transcript_variant, downstream_gene_variant	CTD-2050N2.1, SEMA6D, RP11-142J21.1
SCZ	NA	rs28374258	T	A	6.35e-10	NA	-0.0733882	0.011873	38.2	1	190949551	intergenic_variant	-
SCZ	NA	rs2851447	G	C	5.55e-16	NA	0.0871864	0.010765	65.6	12	123665113	intron_variant,NMD_transcript_variant	MPHOSPH9
SCZ	NA	rs28631967	A	G	8.7e-12	NA	-0.0678186	0.0099341	46.6	22	39975914	intron_variant	CACNA1I
SCZ	NA	rs2905432	G	A	6.62e-12	NA	0.0685928	0.0099892	47.2	19	19484295	intergenic_variant	-
SCZ	NA	rs2949006	T	G	3.69e-17	NA	0.100117	0.011892	70.9	2	200715388	intron_variant, regulatory_region_variant	FTCDNL1
SCZ	NA	rs2953928	G	A	2.92e-08	NA	-0.113381	0.020444	30.8	8	34152492	intron_variant,non_coding_transcript_variant	RP1-84O15.2
SCZ	NA	rs2970610	T	C	1.39e-11	NA	0.0678455	0.010045	45.6	1	44097530	intergenic_variant	-
SCZ	NA	rs301818	G	A	3.79e-09	NA	-0.060334	0.010238	34.7	1	8503242	intron_variant	RERE
SCZ	NA	rs3130820	T	A	2.12e-44	NA	0.247329	0.017695	195.4	6	29206683	intron_variant,non_coding_transcript_variant	LOC101929006
SCZ	NA	rs34796896	G	A	3.19e-12	NA	0.0832376	0.01195	48.5	3	180623255	intron_variant	FXR1
SCZ	NA	rs35346733	G	A	2.42e-12	NA	-0.0869423	0.012407	49.1	3	2521322	intron_variant,NMD_transcript_variant	CNTN4
SCZ	NA	rs35604463	G	A	1.66e-08	NA	0.0560967	0.0099449	31.8	14	99712032	intron_variant, regulatory_region_variant	BCL11B
SCZ	NA	rs35774874	T	C	1.97e-11	NA	0.0689662	0.010276	45	11	130811356	intergenic_variant	-
SCZ	NA	rs36043959	G	A	4.07e-12	NA	-0.0803319	0.011584	48.1	8	111472014	intergenic_variant	-
SCZ	NA	rs3735025	T	C	7.02e-11	NA	0.0645698	0.0098965	42.6	7	137074844	downstream_gene_variant, 3_prime_UTR_variant, non_coding_transcript_exon_variant	DGKI
SCZ	NA	rs3743078	C	G	3.11e-12	NA	-0.078167	0.01121	48.6	15	78894759	intron_variant,non_coding_transcript_variant	CHRNA3
SCZ	NA	rs4129585	A	C	9.26e-18	NA	0.0820407	0.0095633	73.6	8	143312933	intron_variant	TSNARE1
SCZ	NA	rs4144797	T	C	4.33e-16	NA	0.0817643	0.010059	66.1	2	233562197	intron_variant,non_coding_transcript_variant	GIGYF2
SCZ	NA	rs4240748	C	G	2.15e-08	NA	-0.0557241	0.0099509	31.4	12	92246786	intergenic_variant	-
SCZ	NA	rs42945	A	G	2.25e-10	NA	-0.0631315	0.0099526	40.2	16	58545426	upstream_gene_variant, synonymous_variant	SETD6, NDRG4
SCZ	NA	rs4648845	C	T	6.74e-12	NA	-0.0763844	0.01113	47.1	1	2387101	intron_variant	PLCH2
SCZ	NA	rs4650963	G	T	1.16e-08	NA	-0.082317	0.014429	32.5	1	177309490	intergenic_variant	-
SCZ	NA	rs4766428	C	T	2.68e-14	NA	-0.0761686	0.010005	58	12	110723245	intron_variant,NMD_transcript_variant	ATP2A2
SCZ	NA	rs489939	G	A	1.24e-08	NA	0.0570417	0.010025	32.4	3	161470592	intergenic_variant	-
SCZ	NA	rs4925114	A	G	2.64e-08	NA	0.0565694	0.010172	30.9	17	17711270	intron_variant, downstream_gene_variant	RAI1, SREBF1
SCZ	NA	rs55775495	C	T	2.76e-11	NA	0.0662558	0.0099509	44.3	2	198245965	upstream_gene_variant	NPM1P46
SCZ	NA	rs56145559	C	T	1.01e-09	NA	-0.0716464	0.01173	37.3	2	73623439	intron_variant	ALMS1
SCZ	NA	rs56282503	T	C	2.3e-08	NA	-0.0623223	0.011152	31.2	15	40566759	intron_variant	PAK6
SCZ	NA	rs56775891	C	T	2.03e-09	NA	-0.06661	0.011111	35.9	18	77575613	intron_variant,non_coding_transcript_variant	KCNG2, RP11-154H12.3
SCZ	NA	rs58950470	G	T	2.07e-08	NA	-0.0574385	0.010245	31.4	11	65383755	upstream_gene_variant, 5_prime_UTR_variant	MAP3K11, PCNXL3
SCZ	NA	rs6002655	C	T	2.15e-14	NA	-0.0750577	0.0098227	58.4	22	42603814	intron_variant	TCF20
SCZ	NA	rs6035706	A	G	7.24e-09	NA	-0.0596969	0.010319	33.5	20	20821005	intergenic_variant	-
SCZ	NA	rs6065094	A	G	7.91e-17	NA	-0.0850896	0.010211	69.4	20	37453194	intron_variant	PPP1R16B
SCZ	NA	rs61937595	C	T	3.28e-11	NA	0.124957	0.018836	44	12	57682956	intron_variant,non_coding_transcript_variant	R3HDM2
SCZ	NA	rs62334820	C	T	9.6e-12	NA	-0.0811124	0.011906	46.4	4	176855221	intron_variant,non_coding_transcript_variant	GPM6A
SCZ	NA	rs634940	G	T	1.3e-08	NA	-0.0633126	0.011134	32.3	6	93077500	intergenic_variant	-
SCZ	NA	rs6430095	G	A	1.49e-11	NA	-0.0873896	0.012949	45.5	2	146439945	intergenic_variant	-
SCZ	NA	rs6678676	T	C	3.22e-08	NA	-0.0653602	0.011821	30.6	1	200266503	intergenic_variant	-
SCZ	NA	rs6680011	A	C	2.83e-08	NA	-0.0735281	0.013245	30.8	1	95840866	intron_variant,non_coding_transcript_variant	RP11-14O19.2
SCZ	NA	rs66885728	G	C	1.47e-08	NA	0.0873696	0.015428	32.1	17	19014831	downstream_gene_variant	SNORD3D
SCZ	NA	rs6694545	A	G	6.2e-12	NA	0.0767758	0.011172	47.2	1	30437268	intergenic_variant	-
SCZ	NA	rs6800435	C	A	2e-08	NA	-0.0823278	0.014669	31.5	3	10804551	non_coding_transcript_exon_variant, upstream_gene_variant	LINC00606, AC018495.3
SCZ	NA	rs7010876	T	A	6.51e-09	NA	0.0621294	0.01071	33.7	8	89264751	intron_variant,non_coding_transcript_variant	MMP16
SCZ	NA	rs704373	A	G	1.39e-10	NA	0.0645698	0.010063	41.2	3	63867355	intron_variant,non_coding_transcript_variant	ATXN7
SCZ	NA	rs7129727	G	A	1.47e-09	NA	-0.0625352	0.010341	36.6	11	57484660	intron_variant, NMD_transcript_variant, upstream_gene_variant, downstream_gene_variant	TMX2, MED19, AP000662.9
SCZ	NA	rs7216638	T	A	4.59e-10	NA	0.0645698	0.010358	38.9	17	2156453	intron_variant	SMG6
SCZ	NA	rs7225476	G	A	4.86e-08	NA	-0.0519883	0.0095271	29.8	17	78561603	intron_variant,non_coding_transcript_variant	RPTOR
SCZ	NA	rs72986630	C	T	8.09e-10	NA	-0.140067	0.0228	37.7	19	11849736	5_prime_UTR_variant	ZNF823
SCZ	NA	rs73036065	G	T	4.75e-13	NA	0.0873696	0.01208	52.3	11	133830067	upstream_gene_variant	IGSF9B, AP000911.1
SCZ	NA	rs7432375	G	A	4.07e-12	NA	0.0678455	0.0097843	48.1	3	136288405	intron_variant,non_coding_transcript_variant	STAG1
SCZ	NA	rs7499750	A	C	4.24e-10	NA	0.0705517	0.011303	39	16	13749265	intergenic_variant	-
SCZ	NA	rs7508148	T	C	4.06e-11	NA	0.0771462	0.011683	43.6	19	50152142	intron_variant	SCAF1
SCZ	NA	rs7596038	C	T	2.37e-12	NA	0.0671912	0.0095823	49.2	2	58383820	downstream_gene_variant, intron_variant,NMD_transcript_variant	FANCL, VRK2
SCZ	NA	rs75968099	C	T	9.41e-11	NA	-0.0657446	0.010152	41.9	3	36858583	downstream_gene_variant	LINC02033
SCZ	NA	rs760608	G	A	1.9e-08	NA	0.0607187	0.010803	31.6	6	114719447	intron_variant,non_coding_transcript_variant	RP3-399L15.3
SCZ	NA	rs7632834	T	C	2.52e-09	NA	-0.0579682	0.0097251	35.5	3	17886678	intron_variant, non_coding_transcript_variant, regulatory_region_variant	TBC1D5
SCZ	NA	rs7632921	G	T	9.52e-09	NA	0.0565694	0.0098513	33	3	71543758	intron_variant,non_coding_transcript_variant	FOXP1
SCZ	NA	rs7701440	T	C	3.72e-14	NA	-0.0723987	0.0095633	57.3	5	60620980	intergenic_variant	-
SCZ	NA	rs7776707	C	A	2.2e-10	NA	-0.0634937	0.010005	40.3	7	104605530	downstream_gene_variant, intron_variant,non_coding_transcript_variant	RP11-325F22.2, LINC01004
SCZ	NA	rs783540	A	G	8.45e-10	NA	-0.0590284	0.0096196	37.7	15	83254708	intron_variant	CPEB1
SCZ	NA	rs7893279	T	G	4.8e-13	NA	0.111273	0.015387	52.3	10	18745105	intron_variant,non_coding_transcript_variant	CACNB2
SCZ	NA	rs7951870	T	C	2.99e-13	NA	-0.0933222	0.012793	53.2	11	46373311	intron_variant, NMD_transcript_variant, regulatory_region_variant	DGKZ
SCZ	NA	rs9270560	T	C	6.8e-16	NA	0.0876445	0.01085	65.3	6	32560741	intron_variant, upstream_gene_variant	HLA-DRB1
SCZ	NA	rs9403484	C	T	1.41e-08	NA	-0.0637815	0.011245	32.2	6	143651969	intron_variant, downstream_gene_variant	AIG1, RP1-95L4.3
BD	NA	rs9545047	A	C	1.15e-08	NA	0.0560022	0.0098044	32.6	13	79859456	intergenic_variant	-
BD	NA	rs10255167	G	A	2.65e-08	0.221	-0.0655	0.0118	30.8	7	140676153	intergenic_variant	-
BD	NA	rs10455979	C	G	8.84e-09	0.494	-0.0545	0.0095	32.9	6	166995260	intron_variant, downstream_gene_variant	RPS6KA2, FAM103A2P
BD	NA	rs10737496	C	T	7.46e-09	0.441	0.0542	0.0094	33.3	1	163745389	intergenic_variant	-
BD	NA	rs10791849	T	A	1.56e-08	0.82	0.0686	0.0121	32.1	11	65890597	intron_variant,non_coding_transcript_variant	PACS1
BD	NA	rs10866641	T	C	4.18e-11	0.577	0.0621	0.0094	43.6	5	169289206	3_prime_UTR_variant, intron_variant,NMD_transcript_variant	FAM196B, DOCK2
BD	NA	rs112481526	A	G	3.33e-09	0.745	-0.0622	0.0105	35.1	4	123076007	intron_variant	KIAA1109
BD	NA	rs113779084	G	A	2.13e-13	0.701	-0.0751	0.0102	54.2	7	11871787	5_prime_UTR_variant	THSD7A
BD	NA	rs115694474	T	A	3.32e-08	0.798	0.0656	0.0119	30.4	3	70488788	intergenic_variant	-
BD	NA	rs11764361	A	G	4.56e-09	0.67	0.0612	0.0104	34.6	7	105043229	upstream_gene_variant	SRPK2
BD	NA	rs11870683	T	A	3.15e-08	0.651	0.0572	0.0103	30.8	17	38129841	intron_variant	GSDMA
BD	NA	rs12154473	A	G	2.28e-09	0.412	-0.0576	0.0096	36	7	1982181	intron_variant	MAD1L1
BD	NA	rs12575685	G	A	1.71e-10	0.669	-0.0648	0.0102	40.4	11	70517927	intron_variant	SHANK2
BD	NA	rs12932628	G	T	6.87e-09	0.51	-0.0571	0.0099	33.3	16	89632725	3_prime_UTR_variant, downstream_gene_variant	RPL13, SNORD68
BD	NA	rs13044225	A	G	1.73e-08	0.565	-0.0536	0.0095	31.8	20	60865815	intron_variant	OSBPL2
BD	NA	rs13195401	G	T	1.24e-14	0.924	0.135	0.0175	59.8	6	26463574	missense_variant, 3_prime_UTR_variant,NMD_transcript_variant	BTN2A1
BD	NA	rs13417268	C	G	3e-08	0.758	0.0612	0.011	31	2	169481837	intron_variant	CERS6
BD	NA	rs1487445	C	T	3.63e-15	0.513	-0.0732	0.0093	62	6	98565211	intron_variant,non_coding_transcript_variant	RP11-436D23.1
BD	NA	rs174592	A	G	1.97e-13	0.601	-0.0712	0.0097	53.9	11	61618608	intron_variant	FADS2
BD	NA	rs2126180	G	A	1.88e-09	0.545	-0.0565	0.0094	36.1	1	61105668	intron_variant,non_coding_transcript_variant	RP11-776H12.1
BD	NA	rs2159100	C	T	3.98e-15	0.667	-0.0772	0.0098	62.1	12	2346393	intron_variant	CACNA1C
BD	NA	rs2273738	C	T	1.81e-11	0.867	-0.0917	0.0137	44.8	10	111648659	intron_variant,non_coding_transcript_variant	XPNPEP1
BD	NA	rs228768	G	T	2.45e-10	0.292	0.0647	0.0102	40.2	17	42191893	intron_variant, upstream_gene_variant	HDAC5, RP11-546M21.6
BD	NA	rs237460	C	T	4.2e-09	0.589	-0.0554	0.0094	34.7	20	48033127	intron_variant	KCNB1
BD	NA	rs2577831	C	A	1.44e-12	0.512	0.0662	0.0093	50.7	3	52628056	intron_variant	PBRM1
BD	NA	rs2693698	A	G	2.61e-08	0.447	-0.0526	0.0094	31.3	14	99719219	intron_variant	BCL11B
BD	NA	rs28455634	G	A	3.04e-10	0.62	0.0627	0.01	39.3	16	9230816	intergenic_variant	-
BD	NA	rs28565152	G	A	3.29e-09	0.764	-0.0663	0.0112	35	5	7542911	intron_variant,non_coding_transcript_variant	ADCY2
BD	NA	rs2953928	G	A	2.82e-08	0.931	-0.112	0.0202	30.7	8	34152492	intron_variant,non_coding_transcript_variant	RP1-84O15.2
BD	NA	rs35306827	G	A	4.06e-09	0.775	0.0658	0.0112	34.5	13	113869045	intron_variant,non_coding_transcript_variant	CUL4A
BD	NA	rs35958438	G	A	2.72e-08	0.772	0.0651	0.0117	31	15	38973793	intron_variant,non_coding_transcript_variant	RP11-275I4.2
BD	NA	rs41315395	C	A	4.41e-08	0.863	-0.0697	0.0127	30.1	6	32201469	intergenic_variant	-
BD	NA	rs4331993	T	A	2.3e-08	0.611	-0.0546	0.0098	31	6	152793572	intron_variant,non_coding_transcript_variant	SYNE1
BD	NA	rs4447398	A	C	2.75e-09	0.131	0.0823	0.0138	35.6	15	42904904	intron_variant,non_coding_transcript_variant	STARD9
BD	NA	rs4619651	G	A	5.17e-11	0.668	0.0661	0.0101	42.8	2	97416153	intergenic_variant	-
BD	NA	rs5758064	T	C	1.79e-08	0.523	0.0527	0.0094	31.4	22	41153879	intergenic_variant	-
BD	NA	rs61846516	C	G	8.1e-12	0.944	-0.133	0.0194	46.7	10	62123438	intron_variant	ANK3
BD	NA	rs62489493	C	G	2.9e-11	0.873	-0.0898	0.0135	44.3	8	9763581	upstream_gene_variant	LINC00599, MIR124-1
BD	NA	rs62581014	C	T	2.77e-08	0.634	-0.0652	0.0117	31.1	9	141066490	intron_variant,non_coding_transcript_variant	TUBBP5
BD	NA	rs67712855	T	G	7.7e-11	0.682	0.0669	0.0103	42.2	20	43682551	intron_variant	STK4
BD	NA	rs6887473	G	A	7.65e-09	0.746	0.0606	0.0105	33.3	5	80961069	intron_variant,non_coding_transcript_variant	SSBP2
BD	NA	rs6946056	A	C	4.34e-08	0.373	-0.053	0.0097	29.9	7	131870597	intron_variant	PLXNA4
BD	NA	rs6954854	G	A	6.3e-10	0.426	0.0583	0.0094	38.5	7	21492589	intron_variant,NMD_transcript_variant	SP4
BD	NA	rs6992333	A	G	1.69e-09	0.6	-0.0603	0.01	36.4	8	144993377	synonymous_variant	PLEC
BD	NA	rs7201930	T	C	1.68e-08	0.686	-0.0589	0.0104	32.1	16	9958655	intron_variant,non_coding_transcript_variant	GRIN2A
BD	NA	rs748455	T	C	1.8e-10	0.722	0.0656	0.0103	40.6	15	85149575	intron_variant,NMD_transcript_variant, downstream_gene_variant	ZSCAN2
BD	NA	rs9834970	T	C	1.28e-18	0.522	-0.0824	0.0094	76.8	3	36856030	regulatory_region_variant	-
eQTLGen	IL-1RN	rs72950883	T	C	3.21e-47	NA	14.4332	1.00001	208.3	2	113867923	protein_coding	IL1RN
eQTLGen	IL-1RN	rs58153729	A	G	1.74e-46	NA	14.316	1.00001	204.9	2	113869569	intron_variant, non_coding_transcript_variant, regulatory_region_variant	IL1RN	Proxy for rs72950883
eQTLGen	IL-1β	rs6542082	G	A	4.51e-16	NA	-8.1239	0.999988	66	2	113464709		IL-1B
eQTLGen	IL-6	rs10265117	A	G	1.95e-21	NA	-9.5076	0.999979	90.3982	7	22701636	intron_variant, non_coding_transcript_variant	AC002480.2
eQTLGen	IL-6R	rs10908839	C	G	4.09e-34	NA	12.1776	1	148.294	1	154430798	intron_variant	IL6R
eQTLGen	TNF-α	rs1121800	A	T	2.23e-132	NA	24.4834	1.00001	599.427	6	31535074	intron_variant, non_coding_transcript_variant	LOC100287329
eQTLGen	TNF-α	rs2844484	A	G	1.36e-131	NA	24.4095	1	595.819	6	31536224	upstream_gene_variant, intron_variant, non_coding_transcript_variant	LTA, LOC100287329	Proxy for rs1121800
eQTLGen	TNF-R1	rs1800692	A	G	1e-200	NA	31.2148	1	974.364	12	6442346	downstream_gene_variant	PLEKHG6
eQTLGen	TNF-R2	rs6697733	C	T	2.82e-76	NA	-18.4831	0.999995	341.629	1	12242458	intron_variant	TNFRSF1B
eQTLGen	TNF-R2	rs17879121	G	A	3.81e-75	NA	-18.3421	0.999995	336.436	1	12242949	intron_variant, non_coding_transcript_variant	TNFRSF1B	Proxy for rs6697733
Folkersen	IL-1RN	rs1900326	T	G	2.09e-09	0.4934	-0.0635	0.0106	35.8869	2	114155806	intergenic_variant	-
Folkersen	IL-1RN	rs1823124	A	C	0.0106	2.541e-08	0.5028	-0.059	72.6251	2	114136588	intergenic_variant		Proxy for rs1900326
Folkersen	IL6RA	rs11264261	C	G	5.86e-15	0.7156	-0.0858	0.011	60.84	1	154756443	intron_variant	KCNN3
Folkersen	IL6RA	rs4129267	T	C	1e-200	0.3894	0.9559	0.0069	19192.3	1	154426264	regulatory_region_variant	-
Folkersen	TNF-R1	rs4149584	T	C	7.93e-20	0.0192	-0.3503	0.0384	83.2181	12	6442643	downstream_gene_variant	PLEKHG6
Folkersen	TNF-R2	rs5746026	A	G	1.07e-40	0.0365	-0.3758	0.0281	178.855	1	12253062	missense_variant, non_coding_transcript_exon_variant, downstream_gene_variant	TNFRSF1B
Ferkingstad	IL-1RN	rs55709272	C	T	1.54e-111	NA	-0.1784	0.007949	503.692	2	113867288	upstream_gene_variant, intron_variant, non_coding_transcript_variant	IL1RN
Ferkingstad	IL-1RN	rs13424580	A	G	4.15e-88	NA	-0.1597	0.008026	395.924	2	113852564	intergenic_variant	-	Proxy for rs55709272
Ferkingstad	IL6R	rs4553185	T	C	1e-200	NA	0.8287	0.00505	26928.5	1	154410955	intron_variant, non_coding_transcript_variant	IL6R
Ferkingstad	IL6R	rs11264227	T	C	1e-200	NA	-0.379	0.006451	3451.63	1	154596551	intron_variant, non_coding_transcript_variant	ADAR
Ferkingstad	IL6R	rs77510509	C	T	1.12e-71	NA	0.2706	0.015115	320.508	1	154693004	intron_variant	KCNN3
Ferkingstad	IL6R	rs41265211	T	G	1.76e-10	NA	0.3024	0.047392	40.7149	1	153963749	downstream_gene_variant	NUP210L
Ferkingstad	TNFR1	rs4149584	T	C	1.5e-48	NA	-0.4263	0.029113	214.416	12	6442643	downstream_gene_variant	PLEKHG6
Ferkingstad	TNFR2	rs2301258	T	C	5.5e-86	NA	-0.4491	0.022852	386.223	1	12247940	intron_variant, non_coding_transcript_variant, upstream_gene_variant	TNFRSF1B
Ferkingstad	TNFR2	rs525283	G	A	1e-84	NA	-0.4426	0.022692	380.432	1	12241469	intron_variant, non_coding_transcript_variant	TNFRSF1B	Proxy for rs2301258
UKB-PPP	IL-1RN	rs55709272	C	T	1.69e-173	NA	-0.213196	0.0075923	788.518	2	114155806	intergenic_variant	-
UKB-PPP	IL-1RN	rs1143633	T	C	4.93e-22	NA	0.0769084	0.00796996	93.1183	2	113590467	intron_variant, non_coding_transcript_variant, downstream_gene_variant	IL1B
UKB-PPP	IL-1RN	rs66485534	A	C	5.5e-12	NA	0.0913027	0.0132474	47.5013	2	114260096	regulatory_region_variant	-
UKB-PPP	IL6R	rs12739228	A	G	1e-200	NA	-0.709295	0.019869	1274.39	1	154426190	intron_variant, non_coding_transcript_variant	IL6R
UKB-PPP	IL6R	rs145558655	A	G	5.92e-66	NA	0.642062	0.0374304	294.242	1	154579994	intron_variant, non_coding_transcript_variant	ADAR
UKB-PPP	IL6R	rs149481318	C	T	3.6e-80	NA	-0.503861	0.026574	359.507	1	154645937	intergenic_variant	-
UKB-PPP	IL6R	rs183641528	A	G	6.09e-61	NA	0.466296	0.0283128	271.242	1	154499328	intron_variant, non_coding_transcript_variant	TDRD10
UKB-PPP	IL6R	rs186110340	G	C	2.39e-144	NA	-0.65552	0.0256237	654.468	1	154415848	intron_variant, non_coding_transcript_variant	IL6R
UKB-PPP	IL6R	rs34651139	T	C	7.08e-33	NA	0.383662	0.032125	142.63	1	154573106	intron_variant	ADAR
UKB-PPP	IL6R	rs55676222	T	A	1e-200	NA	0.833383	0.0130559	4074.51	1	154435289	intron_variant, non_coding_transcript_variant	IL6R
UKB-PPP	TNFa	rs2229094	C	T	1.8e-31	NA	-0.0998757	0.00855767	136.21	6	31540556	upstream_gene_variant	LOC100287329
UKB-PPP	TNFR1	rs4149584	T	C	5.78e-27	NA	-0.302924	0.028173	115.612	12	6442643	downstream_gene_variant	PLEKHG6
UKB-PPP	TNFR2	rs5746026	A	G	1.17e-96	NA	-0.391643	0.0187726	435.243	1	12253062	missense_variant, non_coding_transcript_exon_variant	TNFRSF1B
UKB-PPP	TNFR2	rs1061631	A	G	5.9e-11	NA	0.0625517	0.00955533	42.8536	1	12268499	3_prime_UTR_variant	TNFRSF1B
Western	IL6	rs1880241	G	A	3.59e-11	0.507838	-0.157915	0.0237736	44.1222	7	22759469	intergenic_variant	-
Western	IL6	rs11978866	T	C	4.8e-46	0.589323	0.343569	0.0237514	209.242	7	22828436	intergenic_variant	-
Western	IL6Ra	rs12126142	A	G	1e-200	0.407776	0.873262	0.0193707	2032.35	1	154425456	intron_variant, non_coding_transcript_variant	IL6R
Western	TNFR2	rs498906	G	T	3.69e-10	0.235201	-0.150995	0.024	39.58	1	12251765	upstream_gene_variant	MIR4632
Western	TNFR2	rs548580	A	G	6.09e-10	0.232	-0.149482	0.0240876	38.5115	1	12249770	intron_variant	TNFRSF1B	Proxy for rs498906
